# Acute myeloid leukemia with mixed phenotype is characterized by *RUNX1* mutations, stemness features and limited lineage plasticity

**DOI:** 10.1101/2023.11.01.23297696

**Authors:** Pallavi Galera, Deepika Dilip, Andriy Derkach, Alexander Chan, Yanming Zhang, Sonali Persuad, Tanmay Mishera, Ying Liu, Christopher Famulare, Qi Gao, Douglas A. Mata, Maria Arcila, Mark B. Geyer, Eytan Stein, Ahmet Dogan, Ross L. Levine, Mikhail Roshal, Jacob Glass, Wenbin Xiao

## Abstract

Mixed phenotype (MP) in acute leukemias poses unique classification and management dilemmas and can be seen in entities other than de novo mixed phenotype acute leukemia (MPAL). Although WHO classification empirically recommends excluding AML with myelodysplasia related changes (AML-MRC) and therapy related AML (t-AML) with mixed phenotype (referred to as “AML-MP”) from MPAL, there is lack of studies investigating the clinical, genetic, and biologic features of AML-MP. We report the first cohort of AML-MP integrating their clinical, immunophenotypic, genomic and transcriptomic features with comparison to MPAL and AML without MP. Patients with AML-MP share similar clinical and genetic features to its AML counterpart but differs from MPAL. AML-MP harbors more frequent *RUNX1* mutations than AML without MP and MPAL. *RUNX1* mutations or complex karyotypes did not impact the survival of MPAL patients. Unsupervised hierarchal clustering based on immunophenotype identified biologically distinct clusters with phenotype/genotype correlation and outcome differences. Furthermore, transcriptomic analysis showed an enrichment for stemness signature in AML-MP and AML without MP as compared to MPAL. Lastly, MPAL but not AML-MP often switched to lymphoid only immunophenotype after treatment. Expression of transcription factors critical for lymphoid differentiation were upregulated only in MPAL, but not in AML-MP. Our study for the first time demonstrates that AML- MP clinically and biologically resembles its AML counterpart without MP and differs from MPAL, supporting the recommendation to exclude these patients from the diagnosis of MPAL. Future studies are needed to elucidate the molecular mechanism of mixed phenotype in AML.

**Key points:** AML-MP clinically and biologically differs from MPAL but resembles AML.

AML-MP shows *RUNX1* mutations, stemness and limited lineage plasticity.

## supplementary tables for "Acute myeloid leukemia with mixed phenotype is characterized by *RUNX1* mutations, stemness features and limited lineage plasticity"

### Sheet: Supplemental Table 1
Table S1. Flow cytometry tubes
Myeloid Tube 1 (M1)	Myeloid Tube 2 (M2)	Myeloid Tube 3 (3)	Intracytoplasmic	T cell tube	B cell Tube
CD15 FITC (BC)	CD64 FITC (BC)	CD7 BB515 (BD HORIZON)	MPO FITC (BC)	CD7 BB515 (BD HORIZON)	sKAPPA FITC (DAKO)
CD33 PE (BC)	CD123 PE (BD)	CD56 PE (BC)	cyCD79A PE (BC)	CD56 PE (BC)	sLAMBDA PE (DAKO)
CD117 PC5 (BC)	CD14 PC5 (BC0	CD5 PerCP-Cy5.5 (BD)	CD19 PC7 (BC)	CD3 PC7 (BC)	CD10 PC5 (BC)
CD13 PE-Cy7 (BD)	CD13 PE-Cy7 (BD)	CDD33 PC7 (BC)	CD34 PerCP-Cy5.5 (BD)	CD5 APC (BD)	CD20 PC7 (BC)
CD34 APC (BC)	CD34 APC (BC)	CD34 APC (BC)	CyCD3 APC (BC)	CD4 APC-A700 (BC)	CD38 APC (BD)
CD71 APC-A700 (BC)	CD16 APC-A700 (BC)	CD4 APC-A700 (BC)	CD45 APC-H7 (BD)	CD8 APC-H7 (BD)	CD22 APC-A700 (BC)
CD38 APC-A750 (BC)	CD38 APC-A750 (BC)	CD38 APC-A750 (BC)	CD3 BV421 (BD HORIZON)	CD2 BV421 (BD HORIZON)	CD45 APC-H7 (BD)
HLA-DR PAC BLUE (BC)	HLA-DR PAC BLUE (BC)	CD2 BV421 (BD HORIZON)		CD45 V500C (BD)	CD19 BV421 (BD HORIZON)
CD45 V500c (BD)	CD45 V500C (BD)	CD45 V500c (BD)		CD34 PerCP-Cy5.5 (BD)	CD5 BV510 (BD HORIZON)
CD19 BV605 (BIOLEGEND)	CD11b BV605 (BIOLEGEND)	CD25 BV605 (BIOLEGEND)		CD25 BV605 (BIOLEGEND)

### Sheet: Supplemental Table 2
Table S2. Clinicopathological Characteristics of the 3 cohorts
PID	Gender	age range	hx of cancer	hx of chemo/radiation	hx of Myeloid Neoplasm	1-Therapy-related AML, 2- AML with myelodysplasia related changes, 3- de novo MPAL	Phenotype	BM Blast %	WBC	HGB	PLT	PB Blast	CG Risk Prognostic category	karyotype Annotation	Fish	CK (3 or more)	MK	del5q/-5	del(7q)/-7	del17p/-17	BCR-ABL1	KMT2A (MLL)	normal	not performed or failed	Induction Regimen	Best Response (pre-SCT)	HSCT 0 no, 1 yes	death= 1	OS (# Days)	PLATFORM
Acut Myeloid Leukemia with mixed phenotype (AML-MP)
1	M	70-79	no	no	yes	2	B/M	80	1.6	8.9	33	8	unfavorable	Failed (suboptimal quality)	Deletion of PDGFRB gene (5q32) in 24% of cells Deletion of CBFB gene (16q22) in 20% of cells No evidence of EVI1 gene (3q26) rearrangement No evidence of RUNX1T1-RUNX1 fusion/t(8;21) No evidence of MLL gene (11q23) rearrangement No evidene of DEK-NUP214 fusion/t(6;9)	no	no	yes	no	no	no	no	0	1	HDM2 inhibitor (protocol 14-139) - HDM201 400mg oral once	na	0	1	159	Rain dance
2	M	70-79	no	no	no	2	B/M	55	1.9	8.2	95	<1	unfavorable	98-99<4n+>,XXYY,del(5)(q22q35),+3mar [3]/46,XY [20]	Deletion of 5q31 detected in 5.3% of the cells. Four copies of 5p15.2 and three copies of 5q31 detected in 3% of the cells. Four copies of chromosome 5 detected in 6.7% of the cells. Five copies of MLL gene (11q23) detected in 6% of the cells.	no	no	yes	no	no	no	no	0	0	Decitabine	stable disease	0	1	329	Foundation one
3	M	1-9	no	no	no	2	T/M	70	1.8	7.9	2	11	unfavorable	45,XY,-7[13]/46,XY[7]	Loss of chromosome 7 detected in 90% of cells	no	no	no	yes	no	no	no	0	0	Azacitidine, sorafenib	CR	1	1	2947	Impact
4	M	70-79	no	no	yes	2	B/M	72	36.8	8.6	57	62	unfavorable	47,XY,i(17)(q10),+19 [20]	loss of p53 gene in 98% and trisomy 19 in 92.4% of the interphase cells examined	no	no	no	no	yes	no	no	0	0	Azacitidine	na	0	1	54	ARUP
5	M	70-79	no	no	yes	2	T/M	35	8.9	10.1	11	54.2	unfavorable	46,XX,del(20)(q11.2q13.1)[2]/46,idem,+1,der(1;16)(q10;p10)[10]/47,XY,+21[7]/ 46,XY[1]	na	yes	no	no	no	no	no	no	0	0	13-154 (IDH2 inhibitor AG-221) and hydroxyurea	na	0	1	165	Rain dance
6	M	50-59	yes	yes	no	1	B/M	83	38.1	10.8	44	68	intermediate	46,XY[20]	No evidence of BCR-ABL1 fusion/t(9;22); however gain of BCR (22q11.2) detected in 5.3% of cells. No evidence of MLL (11q23) rearrangement, however gain of MLL detected in 11.7% of cells. No evidence of RUNX1T1-RUNX1 fusion/t(8;21). No evidence of CBFB (16q22) rearrangement. No evidence of TP53 (17p13.1) deletion or loss of chromosome 17.	no	no	no	no	no	no	no	1	0	liposomal daunorubicin + cytarabine (Vyxeos)	stable dis (CR after BMT with full donor chimerism)	1	0	1672	Rain dance
7	F	70-79	no	no	no	2	T/M	80	1.9	7.7	36	<1	unfavorable	43-45,X,-X,del(5)(q13q33),inv(11)(p11.2q23),der(16)t(16;17)(p11.2;q11.2),-17 ,-18,der(20)t(17;20)(q11.2;q11.2),+2-3mar[cp18]/45,X,-X[2]. Interpretation and Recommendation: Per report, the result is abnormal and indicates amplification of the MLL locus at 11q23 in 31.5% of cells observed. No arrangement of the MLL locus was noted in this sample.	Anomaly Results (%) 95% normal cutoff t(8;21) Normal <4.5 11q23 (MLL sep) Normal <4.0 11q- Normal <15.0 MLL amp Abnormal (31.5%) <1.5	yes	yes	yes	no	yes	no	no	0	0	Decitabine	primary refractory disease	0	1	185	Rain dance
8	F	30-39	no	no	no	2	B/M	52	0.6	6.6	90	0	unfavorable	46,XX,t(1;3)(p36;q21) [16]/46,XX [4]	FISH evaluation did not reveal rearragement of the EVI1 (3q26) gene or the presence of the Philadelphia chromosome in any of the interphase cells examined.	no	no	no	no	no	no	no	0	0	daunorubicin, cytarabine	primary refractory disease	1	0	3840	Not done
9	M	40-49	no	no	no	2	B/M	69	1	8.6	57	0	unfavorable	46,XY,add(7)(q32)[6]/ 92,XXYY[5]/46,XY[9]	No evidence of EVI1 (3q26.2) rearrangement. No evidence of MLL (11q23) translocation. No evidence of TP53 (17p13.1) deletion or loss of chromosome 17. In addition, about 1~3% of cells showed four signals each of the relevant probes above, consistent with a tetraploid population noted by chromosome analysis.	no	no	no	yes	no	no	no	0	0	Vyxeos	primary refractory disease	0	0	294	Rain dance
10	M	80-89	yes	yes	no	1	T/M	63	1.28	8.5	157	0	n/a	46,XY[5]	No evidence of EVI1 gene (3q26) rearrangement. No evidence of deletion or loss of chromosome 5. No evidence of DEK-NUP214 fusion/t(6;9). No evidence of deletion or loss of chromosome 7. No evidence of MLL gene (11q23) rearrangement. No evidence of TP53 gene (17p13) deletion. No evidence of 20q deletion.	n/a	n/a	no	no	no	no	no	1	0	NA	na	0	1	365	Rain dance
11	F	70-79	yes	yes	yes	1	T/M	na	2.1	12.3	175	1.7	n/a	46,XX [8]	No evidence of FGFR1 gene amplification. No evidence of MLL gene rearrangement. No evidence of BCR-ABL1 fusion/t(9;22).No evidence of EVI1 gene rearrangement. No evidence of 5q deletion. No evidence of 7q deletion. No evidence of trisomy 8. No evidence of MLL gene rearrangement. No evidence of 20q deletion.	n/a	n/a	no	no	no	no	no	1	0	7+3	primary refractory disease	0	1	541	Impact
12	M	50-59	no	no	no	2	B/T/M	55	1.4	8.4	60	0	unfavorable	46,XY,add(7)(p22),del(7)(q22q36),add(11)(q23)[4]/92,idemx2[3]/46,XY,r(11)(p15q25)[1]/46,XY[12]	Amplification of MLL (11q23) detected in 65.7% of cells. Gain (one to two extra copies) of chromosome 17 detected in 23.3% of the cells, consistent with the doubled (tetraploid) subclone seen in karyotype analysis.	yes	no	no	yes	no	no	no	0	0	liposomal daunorubicin + cytarabine (Vyxeos)	CR MRD neg	1	0	1537	Impact
13	F	50-59	no	no	no	2	B/M	40	1.9	9	45	0	unfavorable	46,XX,der(1)t(1;4)(p22;q31),add(3)(p21),der(4)t(1;4)(p22;q21),+8,-11,add(22)(q13),4~8dmin[7]/46,idem,-add(3),-7,+mar1,+mar2,-4~8dmin[7]/47,XX,del(5)(q13q31),+8[1]/47,XX,+8,del(11)(q13q24),add(20)(p13)[2]/94,idemx2[2]/46,XX[1]	Amplification of MLL (11q23) detected in 87% of cells. Gain of chromosome 8 detected in 87% of cells (note: one signal is smaller than the other two signals). No evidence of PDGFRA (4q12) rearrangement. No evidence of BCR-ABL1 fusion/t(9;22). No evidence of TP53 (17p13.1) deletion or loss of chromosome 17.	yes	yes	no	yes	no	no	no	0	0	7+3	primary refractory disease	0	1	206	Impact
14	M	30-39	no	no	no	2	B/M	27	1.9	7.5	32	15	unfavorable	49,XY,+Y,+8,+21[19]/50,idem,+8[1]	Gain of RUNX1T1 (8q21.3) and RUNX1 (21q22) detected in 85.3% of cells.	yes	no	no	no	no	no	no	0	0	MEC	MLFS --> persistent disease	0	1	952	Rain dance
15	F	60-69	yes	yes	yes	1	B/T/M	40	1.1	8.2	198	<1	unfavorable	45,XX,del(3)(p12p23),-5[8]/87~89,idemx2,-4,-7,-22,+mar[cp2]46,idem,+8[1]/46,idem,+11[1]/45,idem,add(16)(q24)[1]/51,XX,+6,+13,del(13)(q14q22),+22,+mar1,+mar2[1]/59,idem,+X,+X,+1,+4,+del(5)(q22q35),+9,+10,+11,+11,+13,+13,+18,+22,+mar3[1]/46,XX[5]	Deletion of 5q31 detected in 16% of the cells analyzed. Trisomy 8 detected in 6% of the cells.	yes	yes	yes	yes	no	no	no	0	0	Decitabine	primary refractory disease	0	1	361	Impact
16	M	70-79	yes	yes	no	1	B/M	na	12.3	10.2	350	60.2	intermediate or unfavorable based on MLL partner, i.e. t(9;11) or not	46,XY[2]	Translocation of MLL (11q23) detected in 55.7% of cells. No evidence of BCR-ABL1 fusion/t(9;22).	na	na	na	na	na	no	yes	1	0	NA	na	0	1	12	Not done
17	F	70-79	no	no	no	2	T/M	58	12.5	7.7	23	29	unfavorable	46,XX,r(7)(p22q22)[20]	No evidence of MLL (11q23) rearrangement. No evidence of TP53 (17p13.1) deletion or loss of chromosome 17.	no	no	no	yes	no	no	no	0	0	Decitabine and Hydrea	na	0	1	67	Rain dance
18	M	50-59	yes	yes	yes	1	B/M	20	0.7	7.1	14	24	unfavorable	45,XY,-7[14]/ 47,XY,+12,t(14;18)(q32;q21)[1]/48,XY,+12,t(14;18),+der(18)t914; 18)[1]/46,XY[4]	Deletion of 7q31 detected in 11.3% of cells. IGH-BCL2 fusion/ t(14;18) detected in 58.3% of cells.	no	no	no	yes	no	no	no	0	0	Vyxeos	CRi	1	1	423	Rain dance
19	M	70-79	yes	yes	yes	1	B/M	8	2.9	9.1	22	23	unfavorable	45~46,XY,del(5)(q13),del(7)(q22),+8,del(13)(q12q22),-20[cp15]/46,XY[5]	Deletions of 5q31, 7q31, and 20q12 regions were observed in 66%, 63%, and 68%, respectively, of 200 interphase nuclei evaluated. FISH analysis also identified trisomy 8 of deletion of 13q14 regional in 2.5% and 49.5%, respectively, of 200 analyzed interphase nuclei. IGH@-MYC rearrangements were not identified, indicating the absence of t(8;14) in the sample. The 20q12 deletion by FISH analysis corroborates with the cytogenetic findings of monosomy 20 in the sample.	yes	yes	yes	yes	no	no	no	0	0	Vyxeos	primary refractory disease	0	1	181	Rain dance
20	F	80-89	yes	yes	no	1	B/M	63	1.67	10.2	140	66	intermediate	46,XX[20]	No evidence of MLL (11q23) rearrangement. No evidence of TP53 (17p13.1) deletion or loss of chromosome 17.	no	no	no	no	no	no	no	1	0	Decitabine, Idhifa	primary refractory disease --> CR MRD pos	0	1	1170	Impact
21	M	70-79	no	no	yes	2	T/M	28	6.8	8.1	5	18	intermediate	46,XY,add(8)(p11.2),add(10)(p11.2)[1]/46,XY[19]	No evidence of ETV6 (12p13.2) deletion.FISH NORMAL EVI1, MLL, TP53	no	no	no	no	no	no	no	0	0	7+3	CR MRD neg, CR	1	1	540	Impact
22	F	50-59	no	no	no	2	B/M	50	6	7.7	22	19	unfavorable	46-48,XX,add(1)(p?36),-4,-5,+8,add(9)(p21),t(11;17)(q21;q23),add(14)(p11.2),del(17)(p11.2),add(18)(p11.2),add(19)(p13.3),add(20)(q13.3),add(21)(p11.2),+3~4mar[17]/45-49,idem,t(8;14)(p23;q11.2)[2]/47,idem,del(5)(q13q31)[1] CG18-2516, 4/30/2018, 46,XX,-4,del(5)(q13q31),+8,add(9)(p21),t(11;17)(q22;q22),add(14)(p11.2),del(17)(p11.2p13), der(18)t(9;18)(q13;p11.2),add(19)(p13.3),add(20)(q13.1)[7]/47,idem,+mar1[9]/48,idem,+mar2x2[3]/46,XX[1]	Gain of chromosome 8 detected in 93% of cells. Deletion of TP53 (17p13.1) detected in 90% of the cells. CG18-2516: FIHS -4 76%; +8 78%, del17p 79% (8% -CEP7)	yes	yes	yes	no	yes	no	no	0	0	7+3	primary refractory	0	1	374	Rain dance
23	F	70-79	yes	yes	no	1	B/M	25	1.9	10.8	123	0	unfavorable	92,XXXX,-7,+13,+13,-21[7]/46,XX[3] FISH loss 21, +13, +17	Deletion of RUNX1 (21q22) detected in 1% of cells,doubled version of this clone with relative loss of 21q22 detected. Four signals of RUNXITI (8q21.3) and two signals of RUNX1 (21q22) detected in 14.3% of cells, which is indicative of duplication. Four signals of RUNXITI (8q21.3) and three signals of RUNX1 (21q22) detected in 74.3% of cells. Gain of chromosome 13 detected in 1.3% of cells. Gain (four extra copies) of chromosome 13 detected in 85.7%, which is indicative of duplication. Gain of chromosome 17 detected in 81.7% of cells.	yes	yes	no	yes	no	no	no	0	0	7+3	MLFS	0	1	731	Impact
24	M	50-59	no	no	no	2	T/M	54	13.4	8.3	32	17	unfavorable	46,XY,del(7)(q32q36)[9]/46,idem,del(16)(q11.2q24)[11]	No evidence of PDGFRB (5q33) translocation/rearrangement. No evidence of BCR-ABL1 fusion/t(9;22). No evidence of MLL (11q23) translocation/rearrangement.	no	no	no	yes	no	no	no	0	0	ALL-2	CRiMRD neg	0	1	156	Impact
25	F	60-69	no	no	yes	2	B/M	35	1.9	10.4	75	na	unfavorable	46,XX,t(8;21)(q11.2q22)[2]/46,idem,del(3)(q12q29),-17,+mar[4]/46,XX[13]; 5/30/2018; OH; 46,XX,t(8;21)(q11.2q22)[12]/46,XX[8] RUNX1/PLAG1	FISH ANALYSIS: Deletion of TP53 (17p13.1) detected in 5% of the cells. No evidence of RUNX1T1-RUNX1 fusion/t(8;21), however, three copies of RUNX1 (21q22) detected in 11.7% of cells, which may represent gain of RUNX1 or a rearrangement of RUNX1 with another gene partner. No evidence of MLL (11q23) rearrangement.	yes	yes	no	no	yes	no	no	0	0	NA	na	0	0	0	Impact
26	F	60-69	no	no	yes	2	T/M	70	30	10.2	58	43	intermediate	46,XX,del(2)(q33q36),del(6)(q21q24)[9]/46,XX[11]	No evidence of MLL (11q23) rearrangement. No evidence of TP53 (17p13.1) deletion or loss of chromosome 17.	no	no	no	no	no	no	no	0	0	FLAG-IDA	CRmrd+	1	1	522	Impact
27	M	60-69	yes	yes	no	1	T/M	20	1	6.3	20	12	unfavorable	43,XY,add(3)(p13),del(4)(q23q31),dic(5;17)(q11.2;p11.2),del(6)(q21q25),der(12)t(12;12)(p13;q13),-18,-19[11]/86,idemx2[2]/46,XY[7].	No evidence of BCR-ABL1 fusion/t(9;22), however, amplification of BCR (22q11.2) detected in 58% of cells. Deletion of TP53 (17p13.1) detected in 76.7% of cells, of which 5.4% also showed loss of CEP 17. No evidence of RUNX1T1-RUNX1 fusion/t(8;21). No evidence of MLL (11q23) rearrangement. No evidence of CBFB (16q22) rearrangement.	yes	yes	yes	no	yes	no	no	0	0	Decitabine	na	0	1	61	Impact
28	F	70-79	no	no	yes	2	B/M	46	8.9	10.5	298	22	intermediate	46,XX[20]	No evidence of trisomy 8. No evidence of MLL gene (11q23) rearrangement. Note: According to the clinical history, CN-LOH of 3q and 7q were reported previously by an outside laboratory. To follow up on these abnormalities, we suggest performing SNP-array analysis, if clinically indicated. A correlation with the results of other studies is recommended for a precise diagnosis.	no	no	no	no	no	no	no	1	0	7+3	CR (no report)	0	1	309	Rain dance
29	M	60-69	no	no	yes	2	B/M	26	2.6	9.8	86	0	intermediate	47,XY,+21 [5]/48,idem,+12,inc [2]/46,XY[10]	Trisomy 12 detected in 10.3% of the cells. Three copies of RUNX1 gene (21q22) detected in 30% of the cells analyzed. No evidence of EVI1 gene (3q26) rearrangement. No evidence of MLL gene (11q23) rearrangement.	no	no	no	no	no	no	no	0	0	7+3	CR, MRD-	0	0	94	Rain dance
30	M	70-79	no	no	no	2	B/M	85	6.9	7.5	36	52	unfavorable	46~48,XY,del(5)(q22q35),del(7)(q22q36),r(11),+13,add(17)(p11.2),del(17)(p11.2p13),+mar[cp12]/46,XY[5] FISH sorted myeloid blasts del7q 90%; del17p 92%; B Blasts: del(7q) 69%, del17p 76%	Deletion of EGR1 (5q31) detected in 82% of cells. Deletion of 7q31 detected in 83% of cells, of which 45% also showed gain of CEP 7, and 2% with loss of CEP7. Gain of chromosome 8 detected in 1% of cells. No evidence of BCR-ABL1 fusion/t(9;22), however three copies of BCR (22q11.2) detected in 50% of cells. No evidence of MLL (11q23) translocation, however, multiple gain and amplification of MLL (11q23) was detected in 72.3% of cells. Deletion of TP53 (17p13.1) detected in 77% of cells, of which 7% also showed loss of CEP 17 and 40% showed extra copy of CEP17. No evidence of RUNX1T1-RUNX1 fusion/t(8;21). No evidence of CBFB (16q22) rearrangement.	yes	no	yes	yes	yes	no	no	0	0	decitabine, entosplentinib	stable/ persistent disease	0	1	223	Impact
31	F	70-79	yes	yes	no	1	B/M	44	75.8	9.8	85	8	unfavorable	45,XX,-7[14]/47,XX,+8[1]/46,XX[5]	No evidence of MLL (11q23) rearrangement. No evidence of TP53 (17p13.1) deletion or loss of chromosome 17.	no	no	no	yes	no	no	no	0	0	aza, ven	persistent disease	0	1	422	Impact
32	F	30-39	yes	yes	yes	1	B/T/M	na	na	na	na	na	n/a	na	na	n/a	n/a	n/a	n/a	n/a	no	no	0	1	topotecan, vinorelbine, tiotepa, gemcitabine (TVTG)	na	0	0	81	Not done
33	M	70-79	no	no	no	2	T/M	30	2	10	23	4	unfavorable	47~48,XY,+1,dic(5;17)(q11.2;p11.2),-7,+8,+11,add(12)(p11.2),-13,add(16)(p1 2), add(18)(p11.2),add(22)(q13),+1-2mar[cp18]/46,XY[2]	Deletion of EGR1 (5q31) detected in 30% of cells. Loss of chromosome 7 detected in 30.3% of cells. Deletion of TP53 (17p13.1) detected in 40% of the cells, of which 5% also showed loss of CEP 17. No evidence of MLL (11q23) rearrangement, however gain of MLL (11q23) detected in 29.3% of cells. No evidence of EVI1 (3q26.2) rearrangement.	yes	yes	yes	yes	yes	no	no	0	0	decitabine, venetoclax	na	0	1	132	Impact
34	M	50-59	no	no	no	2	T/M	30	0.4	9.7	44	0	unfavorable	45,XY,-7,del(16)(q12q24)[20]	Deletion of 7q31 detected in 78% of cells, of which 15% also showed loss of CEP 7. No evidence of MLL (11q23) rearrangement, however gain (two extra copies) of MLL detected in 5% of cells. Gain (two extra copies) of chromosome 17 detected in 5.3% of the cells.	no	yes	no	yes	no	no	no	0	0	DFCI 01-174; induction with vincristine, prednisone, doxorubicin, methotrexate, L-asparaginase, IT cytarabine, IT MTX/cytarabine/hydrocort	12/5/2018 - no T-ALL but small immature myeloid (0.4%). CG+ve --> Post HSCT CR MRDneg FISH -7q in 1%	1	0	236	Impact
35	M	70-79	no	no	no	2	B/M	85.5	59.17	6.5	57	75	unfavorable	46,XY,del(20)(q11.2q13.1)[16]/46,idem,der(7)t(1;7)(q21;q22)[5]	Deletion of 7q31 detected in 35% of cells. Deletion of 20q detected in 78% of cells.	yes	no	no	yes	no	no	no	0	0	Vyxeos	Mor CR but CG+ve	1	1	572	Impact
36	M	70-79	no	no	yes	2	T/M	48	6.6	8.6	285	0	intermediate	46,XY[20]	No evidence of BCR-ABL1 fusion/t(9;22). No evidence of MLL (11q23) rearrangement. No evidence of TP53 (17p13.1) deletion or loss of chromosome 17.	no	no	no	no	no	no	no	1	0	aza, ven	CRi	0	1	360	Impact
37	F	60-69	yes	yes	no	1	B/M	79	22.95	7.6	67	39	unfavorable	45,XX,t(1;11)(p32;q23),-7[2]/46,idem,+8[16]/48,idem,+7,+8,+8[2]/46,XX[2]	FISH analysis using MLL break apart probe is positive for rearrangement in 75% cells. FISH analysis using D7S486/CEP 7, D20S108, and CEP 8 probes showed monosomy 7 in 77% cells, trisomy 8 in 54% cells, and tetrasomy 8 in 3% cells. The findings are consistent with karyotypic identification of the stain abnormalities.	yes	yes	no	yes	no	no	yes	0	0	7+3	CR, flow neg	0	1	1313	Impact
38	M	70-79	no	no	no	2	T/M	26	3	8.5	18	5	unfavorable	46~49,XY,del(5)(q13q33),hsr(8)(q24),add(11)(p15),der(14;22)(q10;q10),-17,add(18)(q22),der(20)t(17;20)(q21;q13.1),+2~5mar[cp16]/45~46,idem,der(14;21)(q10;q10),-der(14;22),+22[cp2]/46,idem,dic(4;20)(q35;p13),+add(14)(p11.2)[1]/46,XY[1]	No evidence of RUNX1T1-RUNX1 fusion/t(8;21), however gain of one and two copies of RUNX1 (21q22) detected in 66% and 25% of cells, respectively. Amplification of MYC (8q24.1) detected in 94% of cells. FISH analysis of metaphase cells confirmed MYC amplification on the HRS region at 8q24. Deletion of TP53 (17p13.1) detected in 91% of the cells, of which 87.7% showed gain of one to two extra copies of CEP17, indicative of some small marker chromosomes being a derivative chromosome 17 with deletions of both short and long arms. No evidence of MLL (11q23) rearrangement. No evidence of CBFB (16q22) rearrangement.	yes	yes	yes	no	yes	no	no	0	0	BEAT AML with decitabinex10ds + entospletinib	CR MRD +	0	1	159	Impact
39	F	50-59	no	no	no	2	B/M	88	24.4	7.6	31	66	intermediate	47,XX,+8[14]/46,XX[6]	No evidence of RUNX1T1-RUNX1 fusion/t(8;21), however gain of RUNX1T1 (8q21.3), i.e., +8, detected in 57% of cells. No evidence of MLL (11q23) rearrangement. No evidence of CBFB (16q22) rearrangement. No evidence of TP53 (17p13.1) deletion or loss of chromosome 17. No evidence of PML-RARA fusion/t(15;17). No evidence of RARA (17q21.2) rearrangement.	no	no	no	no	no	no	no	0	0	7+3	CR MRD neg	1	1	383	Impact
40	F	50-59	no	no	no	2	B/M	22	5.8	8	158	<1	unfavorable	45,XX,-7[13]/46,XX[7]	Loss of chromosome 7 detected in 71.3% of cells. No evidence of MLL (11q23) rearrangement. No evidence of TP53 (17p13.1) deletion or loss of chromosome 17.	no	no	no	yes	no	no	no	0	0	Vyxeos	CRiMRD+--> CR after transplant	1	0	1121	Impact
41	M	50-59	no	no	no	2	B/T/M	33	14.6	6.7	27	0	unfavorable	46,XY,+X,-7[16]/46,XY[4]	No evidence of MLL (11q23) rearrangement. No evidence of TP53 (17p13.1) deletion or loss of chromosome 17. (FOR INVESTIGATIONAL USE ONLY) No evidence of FGFR1 (8p11.23) rearrangement.	no	no	no	yes	no	no	no	0	0	ALL-2	Persistent disease	0	1	186	Impact
42	M	70-79	no	no	yes	2	B/M	20	0.7	7.7	19	0	unfavorable	46,XY,add(4)(q35),del(5)(q13q33),del(11)(q23q24)[1]. 11/16/2018, CG18-71345/11/2020 46,XY,del(5)(q13q33),del(11)(q23q24)[11]/49,idem,+8,+mar1,+mar2[9] FISH del5q 21.7%; -MLL 23.3%, nl TP53	Deletion of EGR1 (5q31) detected in 96% of cells. Deletion of MLL (11q23) detected in 94% of cells.	yes	no	yes	no	no	no	no	0	0	Azacytidine	Persistent dis	1	1	99	Impact
43	F	40-49	no	no	no	2	B/M	30	1.8	8.3	167	0	unfavorable	46,XX,add(3)(q27),der(11)t(3;11)(q21;q23)[9]/46,idem,del(9)(q22q34)[1]/47,XX,+4[6]/46,XX[4]	No evidence of EVI1 (3q26.2) rearrangement, however gain of EVI1 (3q26.2) detected in 74% of cells. FISH analysis of metaphase cells confirmed the relocation of the extra EVI1 signal on the derivative chromosome 11, i.e., der(11)t(3q;11q), noted by chromosome analysis. No evidence of RUNX1T1-RUNX1 fusion/t(8;21). No evidence of CBFB (16q22) rearrangement.	yes	no	no	no	no	no	no	0	0	7+3	CR	0	1	615	Impact
44	M	60-69	no	no	yes	2	T/M	75	14	8.1	23	10	unfavorable	46,XY,add(1)(p36.1),-3,del(5)(q11.2q33),r(7)(p12q11.2),der(8)trp(8)(q13q24.3),der(11)t(11;12)(q21;p13),der(12)del(12)(p11.2p13)t(11;12)(q21;p13),+der(?)t(?;3)(?:q25)[17]/92,idemx2[3]	EVI1 (3q26.2) rearrangement detected in 88.3% of cells with a signal pattern of two normal EVI1 fusions, and one extra 5' EVI1 locus (TERC region) (on a small chromosome). Deletion of EGR1 (5q31) detected in 93.3% of cells. Deletion of 7q31 detected in 91% of cells. Gain of RUNX1T1 detected in 85% of cells, including 7% of cells with one extra copy of RUNX1T1, 12% of cells with two extra copies of RUNX1T1, and 66% of cells with three extra copies of RUNX1T1. Gain of MYC detected in 84,7% of cells, including 13% of cells with gain of one copy of MYC, 6% of cells with two extra copies of MYC, and 65.7% of cells with three extra copies of MYC. FISH analysis of metaphase cells revealed four individual signals each for RUNXT1 and MYC on the derivative chromosome 8, indicative of tetraplication (four copies) of the regions between 8q13 and 8q24.3. No evidence of MLL (11q23) rearrangement. Notably, one MLL signal was on the derivative chromosome 12. No evidence of CBFB (16q22) rearrangement. No evidence of TP53 (17p13.1) deletion or loss of chromosome 17.	yes	yes	yes	yes	no	no	no	0	0	aza, ven	progressive disease	1	1	304	Impact
45	M	40-49	no	no	no	2	B/T/M	58	2	10.9	195	20	unfavorable	46,XY,+12,del(13)(q14q34),del(14)(q22q32),-18[7]/46,XY[15]	nuc ish(SCFD2,LNX,PDGFRA)x2(SCFD2 con LNX con PDGFRAx2)[300],(PDGFRBx2)[300],(FGFR1x2)[300],(ABL1,BCR)x2[300],(JAK2x2)[300],(MLLx2)[300],(ETV6x1)[20/300]/	yes	yes	no	no	no	no	no	0	0	ALL-2	Persistent disease --> CR MRD+	1	1	311	Impact
46	F	80-89	yes	yes	no	2	T/M	82	8	8.8	40	87	unfavorable	46~50,XX,del(7)(p13p22),i(9)(q10),del(9)(q12q34),add(10)(p11.2),+13,del(13)(q12q22)x2, add(17)(q22),der(18)t(8;18)(q13;q21),+21,+mar1,+mar2,+mar3, inc[cp18]/46,XX[2]	nuc ish(D3S1243,TERC,D3S1564)x2(D3S1243 con TERC con D3S1564x2)[300],(D7Z1,D7S486)x3[17/300]/(D7Z1x2,D7S486x1)[11/300],(MYCx3)[219/300]/ (5'MYCx2,3'MYCx3)(5'MYC con 3'MYCx2)[57/300],(ABL1x3,BCRx2)[216/300]/(ABL1x2,BCRx3)[6/300],(NUP98x2)[300], (MLLx2)[300],(D13S319x1,LAMP1x2)[248/300]/(D13S319x1,LAMP1x3)[25/300],(TP53,D17Z1)x2[300]	yes	no	no	yes	no	no	no	0	0	NA	na	0	1	27	Impact
47	F	70-79	yes	yes	yes	1	B/M	47	1.6	8.7	36	34	unfavorable	45,XX,-7[13]/46,idem,+13[6]/46,XX[1]	nuc ish(RUNX1T1,RUNX1)x2[300],(MLLx2)[100], (TP53,D17Z1)x2[100]	no	no	no	yes	no	no	no	0	0	Cytoarabine prodrug (BDT-236)	na	0	1	119	Impact
48	M	30-39	no	no	no	2	T/M	23	15.8	12.8	66	4	unfavorable	46,XY,del(5)(q22q35)[16]/46,XY,inv(3)(p21q26.2),del(7)(q22q32)[4] Inversion chromosome 3 detected by karyotype	EVl1/MECOM Gene Rearrangement by FISH (EVI1 Rearranged 11.5%) Deletion 5q chromosome detected by karyotype and FISH Loss of one copy PDGFRB (5q32) detected by FISH (79.5%) Deletion 7q chromosome detected by karyotype, not identified by FISH Result: Positive nuc ish (EVl1)x2{5'EVI1 sep 3'EVI1)x1[23/200),(D8Z2x2)[200], (ETO,AML1)x2[200],(MLLX2)[200],(PML1,RARA)x2(200],(CBFBx2)[200] t(8;21)(q22;q22) (AML/ETO) Normal t(15; 17)(q22;q21) (PML/RARA) Normal 11q23 (MLL) Normal inv(16) (CBFB) Normal Cep8 Normal 3q26.2 Normal 4q12 (PDGFRalpha, FIP1L1, CHIC2) Normal 5q32 (PDGFRbeta) Loss of one fusion Related to 5q deletion (79.5%) 8p11.23-11.22/CEP 8 (FGFR1) Normal 9p24 (JAK2) Normal t(9;22)(q34;q11.2) (BCR/ABL) Normal Result: Positive nuc ish(hTERTx2,CDC25C, EGR1 x1)(160/200] 5q deletion detected by FISH Result: Negative nuc ish(D7Z1,D7S2536, RH44454,D7S2419,D7S688,D7S2640)x2(200] No loss of 7q22, 7q36, or the centromeric region of 7 detected by FISH	yes	no	yes	yes	no	no	no	0	0	aza, ven	na	0	1	344	Impact
49	M	20-29	no	no	no	2	T/M	81	2.6	13.2	171	0	intermediate	46,XY,del(13)(q14q32),del(16)(q?22) [9]/46,XY[6]	na	no	no	no	no	no	no	no	0	0	CALGB 10102 (ALL)	CR	0	1	1317	Rain dance
50	M	70-79	yes	yes	no	1	B/M	25	3.1	6.9	15	0	unfavorable	45,XY,-7[14]/45,idem,add(21)(p11.1)[3]/46,idem,-Y,add(21)(p11.1),+add(21)(p11.1)x2[2]/46,XY[2].Chromosome analysis detected loss of chromosome 7 in nineteen out of twenty-one metaphases, of which three metaphases also had add(21p), and two metaphases also had loss of chromosome Y, add(21p) and two extra copies of chromosome 21 with add(21p), indicative of clonal evolution. This finding is consistent with t-MN (H21-5623). The remaining two metaphase cells were of normal male karyotype.	Loss of chromosome 7 detected in 77% of cells. No evidence of RUNX1- RUNX1T1 fusion/t(8;21), however gain (one to two extra copies) of RUNX1 (21q22) detected in 20% of cells, consistent with the extra copies of chromosome 21 with add(21p) observed by chromosome analysis.	no	yes	n	yes	no	no	no	0	0	aza, ven	MLFS	0	1	143	Impact
51	F	70-79	no	no	yes	2	B/M	37	1.4	7.3	9	15	unfavorable	45,XX,-7[20]	No evidence of RUNX1- RUNX1T1 fusion/t(8;21). No evidence of MLL (11q23) rearrangement. No evidence of CBFB (16q22) rearrangement. No evidence of TP53 (17p13.1) deletion or loss of chromosome 17.	no	no	no	yes	no	no	no	0	0	decitabine, venetoclax	Persistent	1	1	268	Impact
52	M	40-49	no	no	no	2	T/M	88	4.4	6.8	114	67	unfavorable	46,XY,+6,-7[16]/46,idem,del(9)(q13q22)[3]/46,XY[1]. Chromosome analysis of this sample detected an abnormal karyotype in nineteen of twenty metaphase cells with gain of chromosome 6 and loss of chromosome 7, of which three metaphase cells also have del(9q) and represent clonal evolution. The remaining one metaphase cell was of normal male karyotype.	Loss of chromosome 7 detected in 96.3% of cells. No evidence of PDGFRA/FIP1L1 (4q12) rearrangement. No evidence of PDGFRB (5q32) rearrangement. No evidence of FGFR1 (8p11.23) rearrangement. No evidence of JAK2 (9p24.1) rearrangement. No evidence of ABL1 (9q34.1) rearrangement. No evidence of BCR-ABL1 fusion/t(9;22). No evidence of MLLT10 (10p12.31) rearrangement. No evidence of MLLT10-PICALM/t(10;11). No evidence of MLL (11q23) rearrangement. No evidence of TP53 (17p13.1) deletion or loss of chromosome 17. (FOR INVESTIGATIONAL USE ONLY): No evidence of BCL11B (14q32.3) rearrangement.	yes	yes	no	yes	no	no	no	0	0	ALL (12-266)	PERSISTENT	1	0	387	Impact
53	M	70-79	no	no	no	2	T/M	70	1	8.9	71	3	unfavorable	46,XY,t(2;11)(p21;q23)[3]/ 46,idem,add(1)(p36.3),t(3;22)(q21;q13),del(5)(q22q35),del(16)(q22),add(17)(p 11.2)[9]/ 45,idem,add(1)(p36.3),der(1)t(1;7)(p13;q22)t(1;4)(q25;q24), der(2)t(2;11)(p21;q23)t(1;2)(q25;q23),t(3;22)(q21;q13),-4,del(5)(q22q35),der (7)t(1;7)(p13;q22), del(16)(q22),add(17)(p11.2)[8]. KARYOTYPE ANALYSIS: Chromosome analysis detected a complex karyotype in all twenty metaphase cells, with clonal evolution in two subclones. The stem line of three cells show a balanced translocation t(2p;11q). In one subclone of nine cells, add(1p), t(3;22), del(5q), del(16q) and add(17p) were observed. In the second subclone of eight cells, which was further evolved from the first subclone, a derivative chromosome 1 with unbalanced translocation of t(1p;7q), and t(1q;4q) and loss of chromosome 4 were observed. A complex karyotype with three or more chromosome abnormalities, particularly with deletion or loss of chromosomes 5, 7 and 17 is associated with an unfavorable prognosis in AML. FISH analysis is in progress and will be reported as an addendum. A correlation with other studies is recommended for a precise diagnosis.	No evidence of TP53 (17p13.1) deletion or loss of chromosome 17. (see comment) Comment: FISH analysis of metaphase cells show the relocation of one TP53 locus on a derivative chromosome 11. No evidence of MLL (11q23) rearrangement.	yes	yes	yes	yes	no	no	no	0	0	decitabine, venetoclax	MLFS	0	1	478	Impact
54	F	60-69	no	no	yes	2	B/M	66	6.5	10.4	67	17	intermediate	48,XX,+8,+21[9]/46,XX[11]	No evidence of RUNX1T1-RUNX1 fusion/t(8;21), however gains of RUNX1T1 (8q21.3) and RUNX1 (21q22) are detected in 26.7% of cells, consistent with gain of chromosomes 8 and 21 observed by chromosome analysis (see above). No evidence of MLL (11q23) rearrangement. No evidence of TP53 (17p13.1) deletion or loss of chromosome 17. No evidence of CBFB (16q22) rearrangement.	no	no	no	no	no	no	no	0	0	aza, ven	CR MRD POS	1	1	230	Impact
55	M	30-39	no	no	no	2	B/M	25	1.2	7.4	32	3	unfavorable	45,XY,-7[20]	na	no	no	no	yes	no	no	no	0	0	7+3	CR MRD POS	1	0	1221	Impact
Acute Myeloid Leukemia without mixed phenotype (AML without MP)
1	F	60-69	yes	yes	yes	1	NA	32	1.9	7.4	21	0	unfavorable	52-53,XX,+1,del(5)(q15q35),+8,+10,+add(11)(p15),?del(12)(p12),der(13;17)(q10;q10),+14,?del(16)(q22),-17,+18,+21,+22 [cp6]/ 46-48,XX,del(5)(q15q35),der(13;17)(q10;q10),?del(16)(q22),+add(16)(q24),-17,add(21)(p13),+i(21)(q10),inc [cp 12] 46,XX [1]	deletion 5q31 in 41.7%, three copies of MLL (11q23) gene in 39%, and loss of p53 gene in 37%, trisomy 8 in 1%. FISH analysis did not reveal deletion of 7q31 or monosomy 7 in any of the interphase cells examined.	yes	yes	yes	no	yes	no	no	0	0	7+3	Early Death	0	1	55	Rain dance
2	M	70-79	yes	yes	no	1	NA	68	0.2	7.3	17	0	intermediate	47,XY,+11 [1]/46,XY [20]	MLL gene (11q23) 3 copies detected in 12% of the cells.	no	no	no	no	no	no	no	0	0	AG221	Morphologic CR	1	0	1471	Rain dance
3	F	50-59	yes	yes	yes	1	NA	26	1.9	10.3	47	0	unfavorable	41~42,XX,-5,der(7)t(5;7)(q22;q22),+8,-12,-14,-15,-16,der(17)t(?5;17)(p.12;p11.2),-18,+r,+mar[cp8]/42~43,idem,+6,[cp2]/46,XX[17]	Not Performed	yes	yes	yes	yes	yes	no	no	0	0	5-Aza	CR	1	1	331	Rain dance
4	F	80-89	yes	yes	no	1	NA	34	1.8	8.8	NA	1	unfavorable	46,XX,del(5),(q22q35)[13]/46,XX[7]	Del (5q)	no	no	yes	no	no	no	no	0	0	Decitabine	no follow up	0	1	424	Rain dance
5	M	10-19	yes	yes	no	1	NA	90	40.5	14.2	63	88.3	unfavorable	48-49,XY,del(8)(p11.2),+i(8)(q10),+13x1-2,add(16)(p13),add(16)(q24) [cp 9]/ 48,idem,ins(11;?)(q23;?) [2]/ 48,XY,del(8)(p11.2),+i(8)(q10),+i(13)(q10),add(16)(p13),add(16)(q24) [5]/ 48,idem,ins(11;?)(q23;?) [4]	Four copies of MYC gene were detected in 88% of cells. One copy of 13q14.3 and three to four copies of 13q34 detected in 40% of the cells analyzed. Three copies of 13q14.3 and 13q34 detected in 11.7% of the cells analyzed. No evidence of CBFB gene rearrangement. No evidence of MLL gene rearrangement.	yes	no	no	no	no	no	no	0	0	Capizzi II	Primary Refractory	0	1	57	Rain dance
6	M	70-79	yes	yes	yes	1	NA	24	1.9	9.4	27	6	unfavorable	44-46,XY,-5,-7,-11,-13,-17,+18,add(19)(p13),+add(22)(p?11.2),+2mar [cp10] from CG15-1860, 5/14/2015	Deletion of 5q31 detected in 45% of the cells, including 39% with three signals for5p15. One copy of 7q31 and CEP7 detected in 46.5% of the cells. Loss of the MLL gene (11q23) detected in 37.5% of the cells. Deletion of 13q14.3 and 13q34 detected in 49.5% of the cells analyzed. No evidence of RUNX1T1-RUNX1 fusion/t(8;21) or extra copies of the RUNX1T1 (8q22) or RUNX1 (21q22) genes.	yes	yes	yes	yes	yes	no	no	0	0	GSK Bet Inhibitor (13-202)	Persistent Disease	0	1	674	Rain dance
7	M	70-79	yes	yes	no	1	NA	28	1.8	10.6	89	0	unfavprable	43,XY,del(5)(q12q33),add(7)(q22),der(7)t(7;18)(p11;p11),der(12)t(12;18)(p11. 2;p11),-18x2,add(19)(p13),-20 [20]	Deletion of 5q31 detected in 78% of the cells. Deletion of 7q31 detected in 81.3% of the cells. Deletion of ETV6 gene detected in 79.6% if the cells. Deletion 20q detectedin 77.3% of the cells.	yes	yes	yes	yes	no	no	no	0	0	N/A	Early Death	0	1	31	Rain dance
8	M	60-69	yes	yes	yes	1	NA	10	2.1	8.8	10	50	unfavorable	45,XY,del(5)(q22q35),-7,der(12)t(12;15)(p?13;q?11.2),-15,+mar [15]	Deletion of 5q31 detected in 84.7% of the cells. Deletion of 7q31 detected in 66% of the cells. Monosomy 7 detected in 22%of the cells. Four copies of MLL gene detected in 20.7% of the cells. Deletion of ETV6 gene detected in 75.3% of the cells, including 38.3% with loss of 3' ETV6 only.	yes	yes	yes	yes	no	no	no	0	0	7+3	Persistent Disease	0	1	125	Rain dance
9	M	60-69	yes	yes	no	1	NA	25	2.4	8.8	28	7.3	unfavorable	46,XY,-5,-6,+2mar,inc [4] 44,XY,add(5)(q?13),-7,-15,-16,-21,+2mar,inc[3] 44,XY,add(5)(q?13),del(7)(q22q36),-15,-16,-21,+2mar,inc [2]	Deletion of 5q31 detected in 66% of the cells. Deletion of 7q31 detected in 61.3% of the cells.	yes	yes	yes	yes	no	no	no	0	0	5-Aza	Early Death	0	1	16	Rain dance
10	F	70-79	yes	yes	yes	1	NA	NA	0.7	8.5	37	31	unfavorable	44,XX,add(3)(p?21),del(5)(q22q33),-7,-17,-22,+mar[20]	No evidence of EVI1 gene rearrangement. However, three copies of EVI1 gene detected in 33.3% of the cells. Deletion of 5q31 detected in 36.7% of the cells. Monosomy 7 detected in 32.3% of the cells, and deletionof 7q31 without loss of the signal for CEP7 detected in 3% of the cells. Loss of TP53 gene detected in 52.4% of the cells, of which 2.7% showed monosomy 17. No evidence of MLL gene rearrangement.	yes	yes	yes	yes	yes	no	no	0	0	N/A	Refractory/Persistent	0	1	28	Rain dance
11	M	50-59	yes	yes	no	1	NA	39	2.4	12.1	146	0	unfavorable	OH: complexity with abnormalities of chromosomes 5, 7 and 12 and gain of chromosome 8, noted in multiple previous samples by outside laboratories,	No abnormalities detected.	yes	no	yes	yes	no	no	no	0	0	7+3 followed by Hi-DAC re-induction	Morphologic CR	1	1	711	Rain dance
12	F	70-79	yes	yes	no	1	NA	32	17.2	9.4	134	3	unfavorable	46,XX,t(1;9)(p36;p13),-2,?del(4)(q?21;q?22),del(6)(q13q27), del(8)(p11.2),der(12)add(12)(p13)add(12)(q24), add(16)(q12),-20,add(21)(q22),+1~2mar [cp12]/ 46-47,XX,t(1;9)(p36;p13),del(1)(p32),-2,del(4)(q?21q?22), ?add(6)(p11.1),del(7)(q21),del(16)(q22),-18,-20,+3~4mar [cp9]	Trisomy 8 detected in 13.3% Deletion of CBFB gene detected in 61.3% Deletion 20q detected in 85.3% of the cells; The unbalanced genomic aberrations detected in the sample by SNP-array analysis were complex. SNP-array revealed multiple segmental deletions (387 kbp to ~10 Mbp) throughout chromosomes 2, 4, 6, 7, 8, 12, 16, 17, 18 and 21. Please see below for a description of the major findings: Chromosome 20: loss of chromosomal segment 20q11.23-q12; loss of chromosomal segment 20q12-q13.31 resulting in the hemizygous deletion of MYBL2, NCOA3, CSE1L, PTPN1, ZNF217, CYP24A1 and AURKA genes; Chromosome 22: copy neutral loss of heterozygosity of 22q, the clinical significance of which is not clear;	yes	yes	no	yes	no	no	no	0	0	Decitabine	PR post 3 cycles Decitabine	0	1	613	Rain dance
13	F	70-79	yes	yes	yes	1	NA	64	16.6	8.4	117	30	unfavorable from FISH	Karyotype Failure	Deletion of 7q31 detected in 7% of the cells, and one copy of 7q31 and CEP7 detected in 8% of the cells.	n/a	n/a	n/a	yes	n/a	no	no	0	0	N/A	Persistent Disease/Early Death	0	1	20	Rain dance
14	F	60-69	yes	yes	no	1	NA	62	1.1	11.1	106	0	unfavorable from array	Not performed	MLL gene (11q23) 4 copies detected in 40% of the cells. Array showed loss of chr. 7 and 16, and del(11q)	yes	yes	no	yes	no	no	no	0	1	NA (intrathecal Cytarabine/MTX)	Refractory/Persistent	0	1	148	Rain dance
15	F	10-19	yes	yes	yes	1	NA	28	4.9	6.1	37	13	unfavorable	46,XX,del(5)(q22q35)	del 5q31 96%	no	no	yes	no	no	no	no	0	0	Capizzi	Primary Refractory	0	1	214	Rain dance
16	F	70-79	yes	yes	no	1	NA	70	13.1	8.1	102	66	unfavorable	45,XX,del(5)(q13q33),-7,add(8)(q24.3),del(12)(p11.2),+19,dic(19;21)(p13.1;p1 1.2), dic(19;21)(p12;p12),+21[8]/46,XXidem,-add(8)(q24.3),add(8)(q24.3),add(8)(q24 .1)[4]/46,XX[8]	del 5q31 and 7q31 70%; 3 copies of Runx1T1 (8q22) and RUNX1 (21q22)	yes	yes	yes	yes	no	no	no	0	0	Supportive care only	na	0	1	92	Rain dance
17	M	70-79	yes	yes	no	1	NA	23	1.6	11.2	143	0	intermediate	Normal	No abnormalities detected.	no	no	no	no	no	no	no	1	0	azacitidine	na	0	1	293	Rain dance
18	F	80-89	yes	yes	yes	1	NA	20	1.9	8.7	150	0	unfavorable from FISH	Insufficient number of cells	Del 5q31, Del 7q31	n/a	n/a	yes	yes	no	no	no	0	1	Decitabine (Outside MSKCC)	na	0	0	104	Rain dance
19	F	50-59	yes	yes	yes	1	NA	75	3.5	13.2	126	2	unfavorable	47,XX,t(2;10)(p?21;q?24),+8,del(12)(p12)x?2 [7] 46,XX [16]	Trisomy 8 detected in 42% of the cells. Deletion of one copy of ETV6 gene detected in 16% of the cells. Deletion of one copy of ETV6 gene plus a deletion of 3'DNA sequence of the other ETV6 allele detectedin 18% of the cells.	yes	no	no	no	no	no	no	0	0	7+3	Persistent Disease	0	1	93	Rain dance
20	M	60-69	yes	yes	yes	1	NA	21	1.3	8.2	15	0	unfavorable	41-43,X,-Y,add(4)(q35),del(5)(q22q35),-7,add(7)(q32),+8,add(8)(p11.2),add(12)(p11.2),-13,-14,-15,add(16)(p13.3),add(19)(p11.2),+1~2mar,inc[cp13]/43-44,XY,add(4)(q35),del(5)(q22q35),del(7)(q22q36),i(8)(q10),hsr(12)(p11.2),-13,-16,add(19)(p11.2),+1~3mar,inc[cp7]	Deletion of 5q31 detected in 78% of the cells. Loss of chromosome 7 and deletion of 7q detected in 45% and 9% of the cells, respectively. Two copies of 7q31 with one copy of centromere 7 detected in 31% of the cells. Three to six signals of the MYC gene (8q24) detected in 85% of cells, consistent with gain of chromosome 8. Gain (3-6 copies, mostly 3) and amplification of MLL (11q23) detected in 7% and 2% of the cells, respectively. Deletion of ETV6 gene (12p13) detected in 87% of the cells. No diagnostic evidence of TP53 gene (17p13) deletion. No diagnostic evidence of 20q deletion.	yes	yes	yes	yes	no	no	no	0	0	None- Patient deceased shortly after AML diagnosis	None- Patient deceased shortly after AML diagnosis	0	1	59	Rain dance
21	M	70-79	yes	yes	yes	1	NA	21	1.9	9.2	56	0	unfavorable	45~46,XY,-7,+0~1r[10]/46,XY[10].	Deletion 7q31, Monosomy 7	no	yes	no	yes	no	no	no	0	0	Selinexor	Refractory/Persistent	0	1	98	Rain dance
22	F	60-69	yes	yes	yes	1	NA	50	2.2	12	153	0	intermediate	normal	No evidence of MLL gene (11q23) rearrangement	no	no	no	no	no	no	no	1	0	7+3	No evidence of AML	0	0	728	Rain dance
23	M	60-69	yes	yes	no	1	NA	64	5.3	9.2	9.2	0	intermediate	46,XY[20]	No evidence of the MLL gene (11q23) rearrangement.	no	no	no	no	no	no	no	1	0	7+3	na	1	0	1848	Rain dance
24	M	70-79	yes	yes	yes	1	NA	30	1.7	7.8	23	31	unfavorable	46,XY,der(5)t(5;12)(q13;q15),del(7)(q11.2q34),+8,-12,-13,add(16)(q24),?add(17)(p13),-22,+2mar[20]	pos del 5, 7, 17	yes	yes	yes	yes	yes	no	no	0	0	7+3/ivosatinib	Persistent Disease	0	1	65	Rain dance
25	M	60-69	yes	yes	no	1	NA	50	2.4	7.3	56	0	intermediate	46,XY,t(2;10;3)(p13;q22;q12)[1]/46,XY[19]	Four copies of EVI1 (3q26.2) detected in 35% of cells. Four copies of chromosome 5 detected in 40% of cells. Four copies of chromosome 7 detected in 38% of cells. Five to six copies of chromosome 8 detected in 38% of cells. Four copies of MLL (11q23) detected in 39% of cells. Four copies of chromosome 17 detected in 38% of cells. Four copies of 20q12 detected in 33% of cells.	no	no	no	no	no	no	no	0	0	7+3	na	0	1	127	Impact
26	F	70-79	no	no	yes	2	NA	33	NA	NA	NA	NA	unfavorable	46,XX,del(5)(q13q33)[20].	del 5q	no	no	yes	no	no	no	no	0	0	Unknown (treated outside)	na	0	0	14	Rain dance
27	M	60-69	no	no	yes	2	NA	33	1.7	10.8	19	0	unfavorable	46,XY,del(7)(q21)[6]/46,XY,del(20)(q11.2q13.1)[6]/46,XY[8]	del7q, 3copies of MLL???	no	no	no	yes	no	no	no	0	0	7+3	CR, MRD+	1	1	361	Rain dance
28	M	50-59	no	no	no	2	NA	42	2	8.8	32	0	unfavorable	43-46,XY,add(2)(p21),-3,del(4)(q21),-5,-7,add(12)(p13),-13,add(15)(p11), -19,-20,+1~4mar[cp14]; 46,XY,t(15;17)(q24;q21)[1]/46,XY[5]	Monosomy 5 detected in47.7% of cells. Monosomy 7 detected in 51.3% of the cells. No evidence of MLL gene rearrangement (see comment). Comment: Five to eight copies of the MLL gene were detected in 1.7%. No evidence of PML-RARA fusion/t(15;17) Comment: Two copies of PML gene and one copy of RARA gene were detected in 8% of the cells. Deletion of ETV6 gene detected in 48.3% of the cells. Deletion 20q detected in 24% of the cells. No evidence of EVI1 gene rearrangement. No evidence of BCR-ABL1 fusion/t(9;22)	yes	yes	yes	yes	no	no	no	0	0	7+3	MRD+ CR	0	1	227	Rain dance
29	F	50-59	no	no	yes	2	NA	72	1.5	6.6	27	31	intermediate	del(20q)	Del 20q12 in 65% of cells	no	no	no	no	no	no	no	0	0	7+3	CRi	1	1	1572	Rain dance
30	M	70-79	no	no	no	2	NA	87	1.1	7.6	37	22.9	unfavorable	46,XY,del(7)(q?21q?32)[15]/46,XY[5]	FISH ANALYSIS Deletion of 7q31 detected in 75% of the cells.	no	no	no	yes	no	no	no	0	0	7+3	Refractory	0	1	126	Rain dance
31	F	40-49	no	no	no	2	NA	25	1	8.4	34	8	unfavorable	46,XX,-3, del(5)(q15q33), +13, add(13)(p13)x2[17]/46,XX[3]	N/A	yes	yes	yes	no	no	no	no	0	0	7+3	MRD NEG CR	1	1	134	Rain dance
32	M	60-69	no	no	yes	2	NA	25	2.12	8.6	19	6	unfavorable	46,XY,del(7)(q31q36)[5]/47,XY,+13[3]/46,XY[12]	Deletion of 7q31 detected in 3% of the cells analyzed Gain of chromosome 13 with three signals for both 13q14.3 and 13q34 detected in 2% of the cells. No evidence of TP53 gene (17p13) deletion.	no	no	no	yes	no	no	no	0	0	7+3	Persistent Disease	0	1	197	Rain dance
33	M	50-59	no	no	yes	2	NA	30	0.9	15.7	106	7	intermediate	46,XY[20]	No evidence of MLL gene (11q23) rearrangement	no	no	no	no	no	no	no	1	0	7+3	No evidence of AML	1	0	1149	Rain dance
34	M	50-59	no	no	yes	2	NA	7	6.6	8.8	312	0	intermediate	46,XY,t(12;13)(p13;q14) [6]/46,XY [15]	ETV6 (12p13) translocation detected in 4.3% of the cells	no	no	no	no	no	no	no	0	0	7+3	Persistent Disease	1	1	754	Rain dance
35	M	50-59	no	no	yes	2	NA	30	0.7	7.7	22	5	unfavorable	47,XY,add(3)(q13),del(4)(q31),?add(7)(q11.2),+8,del(11)(q23),der(20)del(21)q11.2q13.3)t(20;21)(q13.3;q11.2), der(21)t(20;21)[5]/46,XY[2]	MLL deletion in 26%	yes	no	no	no	no	no	no	0	0	7+3	Persistent Disease	1	1	667	Rain dance
36	M	70-79	no	no	yes	2	NA	50	32.7	7	30	38	unfavorable	45,XY,-7[18]/46,XY[2]	Deletion of 7q31 detected in 93.7% of cells, of which 32% had loss of CEP7, and 2.7% had gain of CEP 7. No evidence of PDGFRB (5q33) deletion. No evidence of TP53 (17p13.1) deletion or loss of chromosome 17.	no	no	no	yes	no	no	no	0	0	Decitabine + Venetoclax	Persistent Disease	0	1	124	Rain dance
37	F	80-89	yes	yes	no	1	NA	30	2.4	7.5	154	7	unfavorable	46~51,XX,add(5)(q11.2),add(7)(q31),+11,del(13)(q12q34),-15,+1~3mar[cp8]/ 48~49,idem,-11,+der(11)del(11)(q13q13)dup(11)(q21q23)[2]/46~47,idem,add(3)(p25),-17,-18,del(20)(q11.2q13.2)[cp8]	No evidence of EVI1 (3q26) rearrangement, however three to four copies of EVI1 detected in 3% of the cells analyzed. Deletion of 5q31 detected in 63% of cells, of which 55% also showing amplification of 5p15. Deletion of 7q31 detected in 60% of cells. No evidence of MLL (11q23) rearrangement, however three to seven copies of MLL detected in 60% of cells. Deletion 20q detected in 6% of the cells. No evidence of MYC/IGH fusion/t(8;14). A correlation with other studies is recommended for a precise diagnosis.	yes	yes	yes	yes	yes	no	no	0	0	supportive care only		0	1	64	Rain dance
38	M	70-79	yes	yes	yes	1	NA	40	1.8	10.6	97	0	unfavorable	46,XY,del(5)(q13q35)[2]/45,sl,-2,der(7)t(2;7)(q11.2;q11.2),add(18)(q23)[5]/45,sdl,idic(11)(p11.2)[7]/47,sdl,+11,+add(18)(q23)[1]/45,sdl,add(16)(q24)[1]/46,XY[5]	Deletion of 5q31 detected in 29% of cells. Deletion of 7q31 detected in 32% of cells.	yes	yes	yes	yes	no	no	no	0	0	AG120	Persistent Disease	0	1	212	Rain dance
39	F	60-69	yes	yes	yes	1	NA	20	1.8	7.3	44	9	unfavorable	49,XX,+der(1)del(1)(p11.2p22)del(1)(q11q42)x3,der(1)t(1;14)(p13;q11.2),del(5 )(q22q35), del(13)(q12q34),-14,+19[12]/48,idem,-der(1)t(1;14)(p13;q11.2),del(1)(p13p36. 3),-del(13),+14, -19[4]/48,idem,-der(1)t(1;14)(p13;q11.2),del(1)(p13p36.3),+14,der(17)t(11;17 )(q14;p13),-19[3]/47,idem,-der(1)t(1;14)(p13;q11.2),-del(13),der(19)t(1;19)( q21;p13),+14,-19[1]/ 46,X,del(X)(q13q28),del(5)(q22q35)[1]	Gain (two extra copies) of 1p36 detected in 80% of cells. Deletion of 5q31 detected in 78% of cells. Hemizygous deletion of 13q14.3 with gain (two extra copies) of 13q34 detected in 80% of cells.	yes	yes	no	no	no	no	no	0	0	HiDac	CR-MRD+	1	1	332	Rain dance
40	M	60-69	yes	yes	no	1	NA	20	4	9.9	120	3	unfavorable	44,XY,add(5)(q13),+8,der(12;15)(q10;q10),-17,-20[19]/46,XY[1]	TP53 del	yes	yes	yes	no	yes	no	no	0	0	trial, decetabine	CR, MRD+	1	1	564	Impact
41	M	60-69	yes	yes	no	1	NA	22	NA	NA	NA	NA	intermediate	Normal	Not done	no	no	no	no	no	no	no	1	0	Vyxeos (outside)	MRD-CR	1	1	292	Not done
42	M	70-79	yes	yes	no	1	NA	35	NA	NA	NA	NA	intermediate	Normal Karyotype.	Negative	no	no	no	no	no	no	no	1	0	Aza Aza+Ven	MRD+ Cri (to AZA) follwed by iffy mlfs	0	1	1152	Impact
43	M	50-59	yes	yes	no	1	NA	38	1.5	7.5	26	14	unfavorable	46,XY,del(7)(q32q36)[1]/46,idem,add(17)(p12)[19]	del7	no	yes	no	yes	yes	no	no	0	0	Vyxeos	Cri, MRD+	1	1	1348	Rain dance
44	F	50-59	yes	yes	yes	1	NA	65	15.1	8.5	18	34	unfavorable	45,-X,der(X)t(X;11)(q24;q13),del(3)(p21p26),-5,add(7)(p13),-11,-15,-17, add(19)(p13.3),+mar1,+mar2,+mar3,+mar4[14]/44,idem,-mar4[4]/ 44,idem,+X,+X,-der(X)t(X;11),+3,-del(3),-add(7),+add(11)(p11.2),-13, +add(15)(p13),add(16)(p12),-add(19),-mar1,1dmin[2]	Deletion of TP53 (17p13.1) detected in 90% of the cells. Gain of EVI1 (3q26.2) detected in 88% of cells. Gain of MLL (11q23) detected in 90% of cells.	yes	yes	yes	yes	yes	no	no	0	0	Decitabine	Persistent Disease	0	1	38	Impact
45	M	80-89	yes	yes	yes	1	NA	41	3.4	7.3	133	16	intermediate	45, X,-Y[21]	Not performed	no	no	no	no	no	no	no	0	0	Ven+Aza	Persistent Disease	0	1	566	Impact
46	M	70-79	yes	yes	yes	1	NA	20	1.7	9.2	27	1	unfavorable	43,XY,der(1;7)(q10;p10),der(3)t(1;3)(p22;q12),-5,der(13;17)(q10;q10)[13]/44,idem,+8[4]/46,XY[3]	Rearrangement of EVI1 (3q26.2) detected in 49.3% of cells. Deletion of TP53 (17p13.1) detected in 49% of the cells.	yes	yes	yes	yes	no	no	no	0	0	Dara/supportive care		0	1	535	Impact
47	M	70-79	no	no	yes	2	NA	22	89	7.4	69	10	unfavorable	45,XY,-7,del(12)(p12p13) [11]/49,XY,+8x2,t(15;18)(q?15;q?23),+19 [cp11] 3/27/2014, CG14-1432	Monosomy 7, del (12p), tetrosomy chr 8,	yes	yes	no	yes	no	no	no	0	0	Decitabine	Refractory/Persistent	0	1	101	Rain dance
48	F	70-79	no	no	yes	2	NA	22	3.3	8.4	20	2.5	intermediate	normal	Normal	no	no	no	no	no	no	no	1	0	MK 3475 (pembrolizumab)	Refractory/Persistent	0	1	160	Rain dance
49	M	60-69	no	no	yes	2	NA	20	3.6	9.2	17	1.6	intermediate	46,XY,del(20)(q11.2q11.3)[20] S14-43102, 8/9/2014	del 20q, Gain of RUNX1	no	no	no	no	no	no	no	0	0	decitabine followed by 7+3	refractory/Persistent	1	1	517	Rain dance
50	F	60-69	no	no	yes	2	NA	92	26.4	8.9	59	76	unfavorable	45,XX,-7 [4]/46,XX,del(7)(p13) [4]/46,XX [12]	Not Performed	no	yes	no	yes	no	no	no	0	0	Decitabine	persistent disease	0	1	75	Rain dance
51	F	70-79	no	no	yes	2	NA	27	1.1	10.7	42	0	unfavorable	42,X.-X,-3,-4,add(5)(q11.2),-17,-18,add(21)(p11.2),+mar[4].	Not Performed	yes	yes	yes	no	yes	no	no	0	0	SGN-CD33A	persistent disease	0	1	72	Rain dance
52	F	70-79	no	no	yes	2	NA	27	3.6	7.8	78	0	unfavorable	46,XX,del(5)(q22q33)[2]/45,XX,del(5)(q22q33),-7,add(16)(q22)[14]/ [2]/46,XX [2]	Del (5q), del*7q), monosomy 7, del 16q22	yes	yes	yes	yes	no	no	no	0	0	Azacitidine	Refractory/Persistent	0	1	415	Rain dance
53	M	60-69	no	no	no	2	NA	33	10	8.2	47	23	unfavorable	46-47,XY,del(4)(q21),add(5)(q11.2),-12,add(13)(p13), add(16)(q22),-17,add(21)(q22),+r,+1-2mar [cp 11]/ 43-44,XY,del(4)(q21), add(5) (q11.2),add(6)(p23),-12,add(13)(p13), -16,-17,-18,add(21)(q22),+r,+mar [cp 9]	Not Performed	yes	yes	yes	no	yes	no	no	0	0	Decitabine	persistent disease	0	1	256	Rain dance
54	M	80-89	no	no	yes	2	NA	85	5.9	8.7	12	10.3	intermediate	trisomy 8 and 11	trisomy 8 and 3 copies of MLL	no	no	no	no	no	no	no	0	0	Low-DAC	refractory/Persistent	0	1	91	Rain dance
55	M	60-69	no	no	yes	2	NA	26	0.7	8.3	17	0	unfavorable	45,XY,-7,del(13)(q12q22) [11]/45, idem,i(17)(q10) [1]/46,XY [9]		yes	yes	no	yes	yes	no	no	0	0	decitabine	no follow up	0	1	61	Rain dance
56	M	80-89	no	no	yes	2	NA	25	0.8	11.1	183	0	unfavorable	45,XY,-7[9]/46,XY,del(7)(q22q?36)[1]/46,XY[10]	Monosomy 7, del 7q31	no	yes	no	yes	no	no	no	0	0	Decitabine	Refractory/Persistent	0	1	444	Rain dance
57	M	70-79	no	no	no	2	NA	20	14	10.4	893	1.7	unfavorable	5,XY, add (5)(q11.2)add(12)(p11.2)del(13)(q14q32),-17,dup(22)(q11.2q13)[cp9]/46,XY[1]	Not Performed	yes	yes	yes	no	yes	no	no	0	0	7+3, 5+2	CR	0	1	447	Rain dance
58	M	70-79	no	no	no	2	NA	20	10.2	9.2	46	26	unfavorable	45,XY,t(2;12)(p13;p13),-3,del(7)(q22),t(7;10)(q?32;q?22),-12,-16,del(20)(q11.2q?13.1),+2mar[20]		yes	yes	no	yes	no	no	no	0	0	not treated at MSK	na	0	1	288	Rain dance
59	M	70-79	no	no	yes	2	NA	20	2.5	8.2	102	0	intermediate	47,+8[4/20]	Not Performed	no	no	no	no	no	no	no	0	0	NA	na	0	1	675	Rain dance
60	M	70-79	no	no	yes	2	NA	37	1.2	6.8	26	0	unfavorable	45,X,-Y,dup(1)(q21q?41),+add(1)(p13)[cp4]/84<4n>,XX,-Yx2,add(1)(p13),-7,-12x2,-13,-14,-16,inc[1]/ 45,X,-Y,+1, ?der(1;13)(q10;q10)[5]/ 45,X,-Y[7]/46,XY[3]	1p, 1q gain, loss of Y	yes	yes	no	yes	no	no	no	0	0	Decitabine & SGN CD33A (13-137)	fail	0	1	729	Rain dance
61	F	70-79	no	no	yes	2	NA	23	1.2	9.1	92	0	intermediate	normal	Not Performed	no	no	no	no	no	no	no	1	0	NA	na	0	1	387	Rain dance
62	F	10-19	no	no	yes	2	NA	24	2.7	11.2	19	21	unfavorable	loss of chr 7	Not Performed	no	no	no	yes	no	no	no	0	0	cytarabine followed by 7+3	PR	1	1	948	Rain dance
63	M	60-69	no	no	yes	2	NA	59	5.5	7.4	8	51	unfavorable	mono 7	Monosomy 7	no	no	no	yes	no	no	no	0	0	Supportive care only	na	0	1	14	Rain dance
64	M	50-59	no	no	yes	2	NA	25	1.2	7.2	46	0	intermediate	46,XY,del(12)(p11.2p13.1)[12]/46,XY,add(10)(p13)[2]/46,XY[6] from H15-333, 6/25/2105		no	no	no	no	no	no	no	0	0	cytarabine	persistent disease	0	1	241	Rain dance
65	F	60-69	no	no	yes	2	NA	40	2.1	5.8	26	0	intermediate	normal karyotype	Not Performed	no	no	no	no	no	no	no	1	0	7+3	persistent disease	1	1	214	Rain dance
66	F	70-79	no	no	yes	2	NA	26	1.3	9.8	203	5	unfavorable	46,XX,dup(2)(p13p?23),add(18)(q21) [7]46,idem,t(11;15)(p15;q?21) [9]/ 46,idem,add(13)(p11.2)[2]/ 46,XX [3]	Not Performed	yes	no	no	no	no	no	no	0	0	decitabine	persistent disease	0	1	1144	Rain dance
67	M	70-79	no	no	yes	2	NA	44	4.1	8.1	43	72	intermediate	del20q (1/20)	del 20q	no	no	no	no	no	no	no	0	0	AG881	Partial Remission	0	1	123	Rain dance
68	M	70-79	no	no	yes	2	NA	21	4	8.6	45	17	intermediate	47,XY,+8 [2]/46,XY [18] 11/23/2015, CG15-4700; 46,XY,del(12)(p?12) [11]46,XY [10] CG16-2398, 5/25/16	Trisomy 8, Del ETV6	no	no	no	no	no	no	no	0	0	supportive care only	na	0	1	151	Rain dance
69	F	80-89	no	no	yes	2	NA	60	8.7	8.6	72	56	intermediate	46,XX,add(20)(q13.3) [20]		no	no	no	no	no	no	no	0	0	N/A	na	0	1	223	Rain dance
70	M	50-59	no	no	yes	2	NA	28	2.1	9.2	110	0	intermediate	normal	Not Performed	no	no	no	no	no	no	no	1	0	CLAG-Ida	Cri	1	1	163	Rain dance
71	M	70-79	no	no	yes	2	NA	20	2.3	8.3	26	4	unfavorable	Trisomy 8, 21 and del 20q	3 copies of RUNX1T1 (8q22), 3 copies of RUNX1(21q22), del 20q	yes	no	no	no	no	no	no	0	0	Selinexor	Refractory/Persistent	0	1	248	Rain dance
72	M	20-29	no	no	no	2	NA	66	1.8	9.5	28	0	unfavorable	46,XY,del(2)(q?31q?33),add(4)(q35),inv(5)(p15p13),inv(12)(p13q13),?t(14;17)(p11.2;q?22),add(22)(q?11.2),inc[cp20]		yes	no	yes	no	yes	no	no	0	0	7+3	CR	1	1	520	Rain dance
73	F	70-79	no	no	yes	2	NA	34	42.9	9.2	27	52	intermediate	46,XX,add(22)(q13)[11]/47,XX,+21[5]/46,XX[4]	Gain of Chr 21	no	no	no	no	no	no	no	0	0	7+3 with 5+2 reinduction	Morphologic CR	1	1	150	Rain dance
74	F	50-59	no	no	yes	2	NA	20	2.6	12.6	201	0	intermediate	47,XX,+11[4]/46,XX[17]	Three copies of MLL gene consistent with trisomy 11	no	no	no	no	no	no	no	0	0	7+3 and AG221 (16-012)	Morphologic CR	1	0	2107	Rain dance
75	M	60-69	no	no	yes	2	NA	30	5.7	9.6	147	45	intermediate	46,XY[20]	normal FISH	no	no	no	no	no	no	no	1	0	7+3	CR	1	0	2140	Rain dance
76	F	50-59	no	no	yes	2	NA	20	4.3	10.8	27	2	intermediate	46,XX[20]	normal FISH	no	no	no	no	no	no	no	1	0	7+3	CR	1	1	713	Rain dance
77	M	50-59	no	no	yes	2	NA	28	1.5	9.5	48	1	intermediate	tri 21, 8	Not Performed	no	no	no	no	no	no	no	0	0	7+3 and IDH	Cri	1	1	1195	Rain dance
78	M	60-69	no	no	yes	2	NA	25	6.2	9.7	8	14	intermediate	46,XY,?inv(4)(p?15q21) [4]/46,XY [5]	Not Performed	no	no	no	no	no	no	no	0	0	decitabine, venetoclax, daunorubicin cytarabie	persistent disease	1	1	149	Rain dance
79	M	60-69	no	no	yes	2	NA	80	21.3	7.2	15	66	unfavorable	44,XY-5,-7,add(11)(p15),?del(12)(p13) [cp13]/ 45,XY,-5,add(11)(p15)x2,der(12)?del(12)(p13)add(12)(q13) [4]/ 46,XY,-5,+8,add(11)(p15),?del(12)(p13) [3]/ 46,XY [1]	Not Performed	yes	yes	yes	yes	no	no	no	0	0	7+3	no follow up	1	1	6	Rain dance
80	F	60-69	no	no	no	2	NA	23	2.7	7.4	71	0	unfavorable	45,XX,del(5)(q15q33),dic(17;20)(p11.2;q11.2)[4]/46~50,idem,+8,+4mar[cp5]/ 47~49,idem,+ 19,+21,+22[8]/46~47,idem,add(4)(q11.2),+add(8)(q24),+ mar[2]/ 46,XX[1]	Deletion of 5q31 detected in 10% of cells. No evidence of ETV6 gene rearrangement or deletion.	yes	no	yes	no	yes	no	no	0	0	Reported Clofarabine/subqcytarabine	MLFS, MRD+	0	1	296	Rain dance
81	M	70-79	no	no	yes	2	NA	46	3.6	9.7	183	4	intermediate	46,XY,del(20)(q11.2q13.3)[8]/46,XY[12]	del20q	no	no	no	no	no	no	no	0	0	decitabine	Persistent Disease, PR	0	1	655	Rain dance
82	M	70-79	no	no	yes	2	NA	52	7.8	11.8	88	10	unfavorable	45,XY,-7[18]/46,idem,+mar[2	no delTP53	no	no	no	yes	no	no	no	0	0	decitabine	no followup	0	1	135	Rain dance
83	M	70-79	no	no	yes	2	NA	90	16.2	6.8	88	42	intermediate	46,XY,t(2;20)(p21;q13.1)[17]/46,XY[3]	Not Performed	no	no	no	no	no	no	no	0	0	ven+cytarabine	no followup	0	1	108	Rain dance
84	M	80-89	no	no	no	2	NA	29	0.9	8.5	109	0	intermediate	Diag - 46,XY,t(1;2)(q12;p23)[17]/46,XY[4]; 9/6/2017 - 46,XY,t(1;2)(q21;p23)[27]/46,XY,t(15;16)(q15;q22)[1]/45,XY,t(15;16)(q15;q22),del(17)(p11.2p13),-22[1]/ 46,XY[4]	Not Performed	no	no	yes	no	no	no	no	0	0	aza followed by ensanitinib	no follow up	0	1	687	Rain dance
85	M	70-79	no	no	yes	2	NA	24	0.98	11.8	127	0	intermediate	Normal Karyotype.	Neg MLL, EVI1	no	no	no	no	no	no	no	1	0	selinexor	Persistent Disease	0	1	248	Rain dance
86	M	80-89	no	no	no	2	NA	25	2.6	8.7	64	12	unfavorable	42~43,XY,-3,-5,der(6)t(3;6)(p22;p23),der(12)t(12;15)(p13;q15),+13,add(13)(p11.2)x2,-15,add(16)(q24),-17,-18,der(19)t(3;19)(q21;q13.1),-21,+1~2mar[cp17]/ 42~43,idem,-der(12)t(12;15),+der(12)t(12;13)(p11.2;q12),-add(13)(p11.2),+add(15)(p11.2)[3]/ 46,XY[1]	del5, 17	yes	yes	yes	no	yes	no	no	0	0	aza	Persistent Disease	0	1	48	Rain dance
87	M	70-79	yes	yes	yes	2	NA	51	1.1	8.5	8	4	unfavorable	46,XY,del(5)(q13q33),+8,add(17)(p11.2),-18,-20,mar1[17]/45,idem,del(1)(q21q33),add(14)(p11.2),-20[1]/46,idem,add(8)(p11.2)[1]/46,XY[1]	TP53 del	yes	yes	yes	no	yes	no	no	0	0	trial SGI-110	Persistent Disease	0	1	249	Impact
88	M	70-79	no	no	no	2	NA	25	2.4	13.8	105	8	unfavorable	45~47,XY,-2,del(2)(q33q37),-3,-5,-7,+8,del(9)(p22p24),der(10;12)(q10;q10),+11,add(11)(p11.2),del(12)(p12p13),add(14)(q32),i(14)(q10),add(17)(p11.2), +21,+1~2 mar[cp15]/46,XY[5]	del5 17	yes	yes	yes	yes	yes	no	no	0	0	Entospletinib+Decitabine	CR, MRD+	1	1	521	Rain dance
89	M	60-69	no	no	yes	2	NA	52	12.2	8.5	32	19	unfavorable	44,XY,+1,der(1;22)(q10;q10),der(13;14)(q10;q10),der(14;22)(q10;q10)[7]/ 46,XY,+1,der(1;15)(q10;q10)[1]/46,XY[2]	not done	yes	no	no	no	no	no	no	0	0	no treatment	na	1	1	23	Rain dance
90	M	70-79	no	no	no	2	NA	85	1	6.8	37	7	unfavorable	45~46,XY-3,del(5)(q12q33),del(7)(q22q36),-11,+12,add(12)(p11.1),del(12)(p11.2p13), der(13;15)(q10;q10),add(14)(q32),del(17)(p11.2p13),add(21)(p11.2),+2mar[cp20]	pos del 5, 7, 17	yes	yes	yes	yes	yes	no	no	0	0	7+3 vxyos	Persistent Disease, PR	0	1	178	Impact
91	F	50-59	no	no	yes	2	NA	21	0.1	7.4	15	0	unfavorable	45,XX,-5,del(7)(q22),add(11)(p15),-12, add(17)(p13), add(18)(q11.2),add(20)(q?13.3),+mar[7]/45,idem,der(11)add(11)(p15)del(11)(q?23)[5]/46,XX[8]	del5 del7 del17	yes	yes	yes	yes	yes	no	no	0	0	Vyxeos	MLFS MRD+	1	1	346	Impact
92	M	70-79	yes	yes	yes	2	NA	35	19.4	8.1	7	4	unfavorable NUP98 abnl	46,XY,del(9)(q13q34),inv(11)(p15q23)[6]/46,XY[14]	Rearrangement of MLL (11q23) detected in 28% of cells. FOR INVESTIGATIONAL USE ONLY: Rearrangement of NUP98 (11p15.4) detected in 22.7% of cells.	yes	yes	no	no	no	no	no	0	0	decitabine folowed by modified FLAG with early death	brief CRi-MRD+	0	1	81	Rain dance
93	M	50-59	no	no	yes	2	NA	44	4.9	9.6	188	0	intermediate	46,XY,dup(1)(p32p34)[18]/46,idem,add(18)(q23)[1]//46,XX[1]	not done	no	no	no	no	no	no	no	0	0	no treatment	na	1	1	15	Rain dance
94	M	50-59	no	no	no	2	NA	30	4.1	6.7	92	5	unfavorable	45,XY,-7[20]	no delTP53	no	no	no	yes	no	no	no	0	0	Vyxeos	MLFS MRD+	1	0	1590	Rain dance
95	M	70-79	no	no	yes	2	NA	55	88.6	8.8	58	40	intermediate	Not performed	Negative for del5q, del 7q, chr 17 aberrations	na	na	no	no	no	no	no	0	1	Giltirenib	no follow up	0	1	60	Impact
96	M	70-79	no	no	no	2	NA	20	5.2	6.7	18	20	unfavorable	45,XY,del(3)(p21),del(5)(q15q33),der(7)add(7)(p15),?inv(7)(q31q36),-9,del(12)(p13),-18,-20,+mar1,+mar2[15]/46,idem,del(4)(q?27q33),+18[2]/46,XY[3]	Deletion of TP53 (17p13.1) detected in 56.3% of cells. No evidence of MLL (11q23) rearrangement.	yes	yes	yes	yes	no	no	no	0	0	decitabine	na	0	1	62	Impact
97	F	50-59	no	no	yes	2	NA	22	2	7.4	68	2	unfavorable	45,XX,-7[4]/46,XX[16]	Not Performed	no	no	no	yes	no	no	no	0	0	Vyxeos	no follow up	0	1	24	Impact
98	F	50-59	no	no	yes	2	NA	25	5.5	10.3	85	2	unfavorable	45,X,add(X)(p22.1),del(5)(q15q33),-7,+8,-12,der(16)t(12;16)(q12;q24)[4]/45,idem,-9,+mar[5]// 46,XY[11]	del5,7 tri8	yes	yes	yes	yes	no	no	no	0	0	decitabine+Ven	MLFS MRD+	1	1	505	Impact
99	F	50-59	yes	yes	no	1	NA	30	5.5	8.6	112	0	intermediate	Normal	no evidence of MLL gene (11q23) rearrangement	no	no	no	no	no	no	no	1	0	7+3/HiDAC/aza salvage	Persistent Disease	0	1	334	Rain dance
100	M	50-59	yes	yes	yes	1	NA	20	6.8	14.3	41	4	intermediate	46,XY[21]	Not Performed	no	no	no	no	no	no	no	1	0	7+3	No evidence of AML	1	1	842	Rain dance
De Novo MPAL
1	M	20-29	yes	no	no	NA	B/T	73	13.5	12.7	235	41	Unfavorable	47,XY,+8,del(12)(p12)[8]47,idem,del(9)(q?34)[4]46,XY[8]		Yes	no	no	no	no	0	0	0	0	12-266 (ALL)	NED	1	0	2352	Rain Dance
2	M	20-29	no	no	no	NA	B/T/M	93	1.2	7.2	47	94	Intermediate	46,XY[19]		no	no	no	no	no	0	0	1	0	ALL regiomen	relapsed	1	1	647	Foundation One
3	M	1-9	no	no	no	NA	B/T/M	50	10	12	250	30	Intermediate	46,XY [20]		no	no	no	no	no	0	0	1	0	DCTER (AML/ALL)x2 then COG AALL1131 (ALL)x1	relapsed	0	1	464	Foundation One
4	F	40-49	no	no	no	NA	T/M	3	4.1	13.3	403	0	Intermediate	46,XX,inv(9)(p11q13)c[20]		no	no	no	no	no	0	0	0	0	ALL-2	ned	1	1	1212	Rain Dance
5	F	50-59	no	no	no	NA	T/M	10	3.5	12	297	0	Intermediate	46,XX[20]		no	no	no	no	no	0	0	1	0	ALL-2	NED	1	0	2794	Rain Dance
6	M	60-69	no	no	no	NA	T/M	75	0.8	8.3	100	0	NA	ND	FISH negative	no	no	no	no	no	0	0	0	1	ALL-2	NED	0	0	1601	Rain Dance
7	F	60-69	yes	no	no	NA	T/M	60	1.5	9.4	52	0	Intermediate	46,XX,?add(4)(p14) [6]/46,XX,dup(1)(q25q44) [1]/46,XX [14]		no	no	no	no	no	0	0	0	0	AML	persistent	0	1	664	Rain Dance
8	M	50-59	no	no	no	NA	T/M	92	41.8	9.3	13	45	Unfavorable	45,XY,der(12)t(12;18)(p?13;q?12),-18 [20]		no	yes	no	no	no	0	0	0	0	ALL regiomen	persistent	0	1	211	Rain Dance
9	F	60-69	no	no	no	NA	T/M	90	2.5	12.8	143	25	Intermediate	46,XY[20]		no	no	no	no	no	0	0	1	0	AML	relapsed	1	1	551	Rain Dance
10	M	50-59	no	no	no	NA	T/M	69	143	6.6	14	75	Intermediate	46,XY,t(14;19)(q32;q13) [21]/ 46,XY [1]		no	no	no	no	no	0	0	0	0	hyper-CVAD 1A and 1B	NED	1	1	2871	Rain Dance
11	F	60-69	no	no	no	NA	T/M	89	37.4	7.9	87	0	Intermediate	46,XX[20]		no	no	no	no	no	0	0	1	0	CALGB 10102	relapsed	1	1	683	Rain Dance
12	M	10-19	no	no	no	NA	T/M	82	85	8.9	150	51	Intermediate	46,XY,der(11)add(11)(p11.2)t(11;16)(q21;q22)[2]/46,XY[19]	SNParray neg	no	no	no	no	no	0	0	0	0	ALL	NED	0	0	1984	Rain Dance
13	M	10-19	no	no	no	NA	T/M	74	3.1	6	38	24	Unfavorable	45~47,XY,+Y,add(1)(q21),add(8)(q21),add(12)(p13),-12,+1~2mar [cp16]		yes	yes	no	no	no	0	0	0	0	AML, ALL	NED	1	0	1859	ND
14	F	60-69	no	no	no	NA	B/M	90	130.5	11.1	123	92	Unfavorable	46,XX,t(9;22)(q34.1;q11.2)[19]/46,idem,del(1)(p34p36),del(1)(q21q23),-3,add(10)(p13),11,+2mar[2]		yes	no	no	no	no	1	0	0	0	HAM+dasatinib (ALL)	ned	1	1	129	Rain Dance
15	M	50-59	no	no	no	NA	B/M	92	180	9.4	141	90	Unfavorable	46,XY,t(9;22)(q34.1;q11.2)[20]		no	no	no	no	no	1	0	0	0	ALL regiomen	NED	1	0	2182	Rain Dance
16	F	20-29	yes	no	no	NA	B/M	83	28.6	7.3	26	26	Unfavorable	46,XX,t(4;11)(q21;q23) [20]		no	no	no	no	no	0	1	0	0	HAM (ALL)	NED	1	1	888	Rain Dance
17	F	0-4	no	no	no	NA	B/M	96	286	6	13	85	Unfavorable	46,XX,t(4;11)(q21;q23) [20]		no	no	no	no	no	0	1	0	0	ALL	ned	1	0	3786	Foundation One
18	F	60-69	no	no	no	NA	B/M	81	19.2	10.2	72	70	Unfavorable	47,XX,+X,t(4;11)(q21;q23)[20]		no	no	no	no	no	0	1	0	0	ALL	relapsed	0	1	209	Rain Dance
19	F	60-69	no	no	no	NA	B/M	75	22.6	8.5	116	27	Intermediate	46,XX[20]		no	no	no	no	no	0	0	1	0	HAM	undetermined	1	1	815	Rain Dance
20	M	1-9	no	no	no	NA	B/M	NA	27.4	6.4	96	24	Intermediate	46,XY,del(6)(q?23q?25),add(12)(p13)[12]/46,idem,add(4)(p?14)[4]/46,XY[4]		no	no	no	no	no	0	0	0	0	DCTER	NED	0	0	2448	Foundation One
21	M	1-9	no	no	no	NA	B/M	85	22	9.5	28	41	Intermediate	46,XY,?inv(11)(q22.2q23),der(16)t(1;16)(q21;q12) [19]/46,XY [1]		no	no	no	no	no	0	0	0	0	DCTER	NED	0	0	2771	Foundation One
22	M	10-19	no	no	no	NA	B/M	66	1.1	8.4	65	19	Intermediate	46,XY,t(5;11)(q31;q21)[20] constitutional		no	no	no	no	no	0	0	0	0	AML	undetermined	1	1	1125	Rain Dance
23	M	20-29	no	no	no	NA	B/M	NA	2.2	8.1	52	25	NA	Failed		na	na	na	na	na	0	0	0	1	ALL	NED	1	0	2536	Foundation One
24	F	50-59	no	no	no	NA	B/M	76	12.3	13.1	203	65	Intermediate	46,XX,del(2)(p13p25),add(11)(p15)[6]/46,XX[12]		no	no	no	no	no	0	0	0	0	ALL-2	ned	1	0	2878	Rain Dance
25	F	10-19	no	no	no	NA	B/M	41	323	10.5	90	5	Intermediate	46,XX,del(1)(q21),del(4)(p14p16),t(9;11)(p21;q23),-11,-13,-18,der(20)t(11;20)(q13;q11.1),+mar1,+mar2,+mar3[9]/46,XX[11]		yes	yes	no	no	no	0	1	0	0	AML	persistent	0	1	616	ND
26	M	20-29	no	no	no	NA	B/M	70	34.7	10.5	125	81.5	Unfavorable	46,XY,t(9;22)(q34.1;q11.2)[1]/46,idem,del(13)(q14),der(16)t(1;16)(q25;q24)[9]/46,XY[10]		yes	no	no	no	no	1	0	0	0	HAM+dasatinib ALL	NED	1	0	2321	ND
27	M	40-49	no	no	no	NA	B/M	90	10	8.3	43	24	Intermediate	47,XY,del(8)(p22),+21 [17]/46,XY [3]		no	no	no	no	no	0	0	0	0	ALL	NED	1	0	3621	ND
28	M	30-39	no	no	no	NA	B/M	84	43.8	15.1	44	24	Intermediate	46,XY,del(9)(q22q?32)[10]/46,XY [10] not precise analysis, there are several non clonal additional changes t(3q;12p), del(5q), del(2q), t(2q;11q), t(11q;17q)		no	no	no	no	no	0	0	0	0	1. ECOG2993 (daunorubicin, vincristine, prednisone) c/b toxicities + IT MTX 2. HyperCVAD 3. blinatumumab 4. FLAG-IDA 5. vincristine/IV decadron 6. IT chemo (MTX, ara-c + hydrocortisone)	Relapse	0	1	345	ND
29	M	60-69	no	no	no	NA	B/M	73	1.3	7.7	23	NA	Intermediate	46,XY[20]		yes	n/a	yes	no	no	0	0	1	0	CALGB 10102 (daunarubicin d1-3; vincristine d1,8,15,22; prgaspargase d5,)	NED	1	1	188	ND
30	M	40-49	no	no	no	NA	B/M	95	NA	NA	NA	12	n/a	ND		na	na	na	na	na	na	na	0	1	NA	NA	0	0	7	ND
31	M	20-29	no	no	no	NA	B/M	NA	6.8	12.6	264	0	n/a	ND		n/a	n/a	n/a	n/a	n/a	0	0	0	1	ALL-2	Relapse	1	1	681	IMPACT
32	M	40-49	no	no	no	NA	T/M	70	2	8.8	178	4	Intermediate	46,XY[20]		no	no	no	no	no	0	0	1	0	1. 7+3 2. MEC reinduction	NA	1	1	244	OUTSIDE
33	M	50-59	no	no	no	NA	B/M	1	7.8	12	342	0	n/a	ND		na	na	na	na	na	0	0	0	1	ALL-2	NA	0	1	522	Archer
34	F	10-19	no	no	no	NA	T/M	NA	240	10.5	115	63	n/a	ND		n/a	n/a	n/a	n/a	n/a	0	0	0	1	AAML 1031	NED	1	0	1592	Rain Dance
35	M	10-19	no	no	no	NA	T/M	40	0.7	7.2	124	8	Intermediate	46,XY[20]		n/a	n/a	n/a	n/a	n/a	0	0	1	0	Cytarabine, Idarubicin,Mitoxantrone	NED	1	0	1901	Rain Dance
36	M	60-69	no	no	no	NA	B/M	100	53.7	8.2	367	90	n/a	Inadequate		na	na	na	na	na	1	0	0	1	ALL-2	MRD	1	0	1418	IMPACT
37	M	50-59	no	no	no	NA	B/M	60	7.3	7.1	307	11.3	Intermediate	46,XY[20]		no	no	no	no	no	0	0	1	0	Mitoxantrone+HiDAC	NED	1	1	1982	Rain Dance
38	F	60-69	no	no	no	NA	B/M	82	39.9	10.8	99	73	Unfavorable	45,XX,t(9;22)(q34.1;q11.2),der(12)t(12;14)(p11.2;q11.2),-14[18]/46,XX[2].		no	no	no	no	no	1	0	0	0	ALL-2+Dasatinib --> Blinatumomab	NED	0	0	860	IMPACT
39	F	20-29	no	no	no	NA	B/M	92	94.47	7.4	21	87	Unfavorable	47, XX, t(4;11) (q21;q23), del (9q), +marker chromosome, which is most likely an additional der(4) t(4;11) based on aberrant signal pattern	MLL gene rearrangement is confirmed by FISH	yes	no	no	no	no	0	1	0	0	CALGB 10403	NA	0	0	146	ND
40	F	40-49	no	no	no	NA	T/M	85	4.5	7.4	64	41	Intermediate	46,XX,t(10;11)(p12;q21)[7]/49,idem,+4,del(5)(q22q35),+8,del(12)(p11.2p13),del(13)(q12q22),+21[1]/46,XX[12].		no	no	yes, subclonal	no	no	0	0	0	0	Cytarabine, Daunorubicin	NA	0	0	879	IMPACT
41	F	50-59	no	no	no	NA	B/M	75	0.9	7.9	21	10	Intermediate	92,XXXX[6]/93,XXXX,+mar[1]/46,XX[14]		no	no	no	no	no	0	0	0	0	ALL-2	NA	1	0	787	IMPACT
42	F	80-89	no	no	no	NA	B/M	86	5.2	6.3	21	75	Unfavorable	46,XX,add(5)(q31),t(9;22)(q34.1;q11.2),der(?13)t(1;13)(q21;p11.2),inc[cp15]/46,XX[1]		yes	no	no	no	no	1	0	0	0	dasatinib	primary refractory disease	0	1	110	Rain Dance
43	M	30-39	no	no	no	NA	T/M	65	9.8	12.2	62	42	Intermediate	47,XY,add(5)(p15),+21[20]		no	no	no	no	no	0	0	0	0	CALGB 10403	NED	1	0	1295	IMPACT
44	M	60-69	no	no	no	NA	B/M	37	22.3	11.7	85	3	Intermediate	46,XY[20]		no	no	no	no	no	0	0	1	0	AZA/VEN, VYXEOS	RELAPSED	0	1	250	IMPACT
45	M	30-39	no	no	no	NA	T/M	85	31.3	12.2	282	93	Unfavorable	45,XY,add(1)(p?22),der(3)t(1;3)(p22;q21),-9,add(10)(p11.2),del(11)(q23),del(12)(p11.2),add(14)(q32),i(17)(q10),der(18)t(9;18)(q13;q23)[cp18]/46,XY[2]		yes	yes	no	no	yes	0	0	0	0	7,3 dauno	NA	1	1	1298	Foundation One

### Sheet: Supplemental Table 3
Table S3. EXTRAMEDULLARY INVOLVEMENT
PID	Gender	Age at diagnosis	hx of cancer	hx of chemo/radiation	hx of Myeloid Neoplasm	1-Therapy-related AML, 2- AML with myelodysplasia related changes, 3- de novo MPAL	Phenotype	1-skin, 2-lymph node	BM Blast %	WBC	HGB	PLT	PB Blast	Karyotype	BCR-ABL1	KMT2A (MLL)	HSCT 0 no, 1 yes	death= 1	OS (# Days)
Acut Myeloid Leukemia with mixed phenotype (AML-MP)
9	M	40-49	no	no	no	2	B/M	1	69	1	8.6	57	0	46,XY,add(7)(q32)[6]/ 92,XXYY[5]/46,XY[9]	no	no	0	0	294
11	F	70-79	yes	yes	yes	1	T/M	2	na	2.1	12.3	175	1.7	46,XX [8]	no	no	0	1	541
14	M	30-39	no	no	no	2	B/M	1	27	1.9	7.5	32	15	49,XY,+Y,+8,+21[19]/50,idem,+8[1]	no	no	0	1	952
17	F	70-79	no	no	no	2	T/M	2	58	12.5	7.7	23	29	46,XX,r(7)(p22q22)[20]	no	no	0	1	67
20	F	80-89	yes	yes	no	1	B/M	1	63	1.67	10.2	140	66	46,XX[20]	no	no	0	1	1170
22	F	50-59	no	no	no	2	B/M	1	50	6	7.7	22	19	46-48,XX,add(1)(p?36),-4,-5,+8,add(9)(p21),t(11;17)(q21;q23),add(14)(p11.2),del(17)(p11.2),add(18)(p11.2),add(19)(p13.3),add(20)(q13.3),add(21)(p11.2),+3~4mar[17]/45-49,idem,t(8;14)(p23;q11.2)[2]/47,idem,del(5)(q13q31)[1] CG18-2516, 4/30/2018, 46,XX,-4,del(5)(q13q31),+8,add(9)(p21),t(11;17)(q22;q22),add(14)(p11.2),del(17)(p11.2p13), der(18)t(9;18)(q13;p11.2),add(19)(p13.3),add(20)(q13.1)[7]/47,idem,+mar1[9]/48,idem,+mar2x2[3]/46,XX[1]	no	no	0	1	374
23	F	70-79	yes	yes	no	1	B/M	1	25	1.9	10.8	123	0	92,XXXX,-7,+13,+13,-21[7]/46,XX[3] FISH loss 21, +13, +17	no	no	0	1	731
24	M	50-59	no	no	no	2	T/M	2	54	13.4	8.3	32	17	46,XY,del(7)(q32q36)[9]/46,idem,del(16)(q11.2q24)[11]	no	no	0	1	156
30	M	70-79	no	no	no	2	B/M	1	85	6.9	7.5	36	52	46~48,XY,del(5)(q22q35),del(7)(q22q36),r(11),+13,add(17)(p11.2),del(17)(p11.2p13),+mar[cp12]/46,XY[5] FISH sorted myeloid blasts del7q 90%; del17p 92%; B Blasts: del(7q) 69%, del17p 76%	no	no	0	1	223
31	F	70-79	yes	yes	no	1	B/M	1	44	75.8	9.8	85	8	45,XX,-7[14]/47,XX,+8[1]/46,XX[5]	no	no	0	1	422
36	M	70-79	no	no	yes	2	T/M	2	48	6.6	8.6	285	0	46,XY[20]	no	no	0	1	360
41	M	50-59	no	no	no	2	B/T/M	2	33	14.6	6.7	27	0	46,XY,+X,-7[16]/46,XY[4]	no	no	0	1	186
49	M	20-29	no	no	no	2	T/M	2	81	2.6	13.2	171	0	46,XY,del(13)(q14q32),del(16)(q?22) [9]/46,XY[6]	no	no	0	1	1317
52	M	40-49	no	no	no	2	T/M	2	88	4.4	6.8	114	67	46,XY,+6,-7[16]/46,idem,del(9)(q13q22)[3]/46,XY[1]. Chromosome analysis of this sample detected an abnormal karyotype in nineteen of twenty metaphase cells with gain of chromosome 6 and loss of chromosome 7, of which three metaphase cells also have del(9q) and represent clonal evolution. The remaining one metaphase cell was of normal male karyotype.	no	no	1	0	387
De Novo MPAL
1	M	20-29	yes	no	no	NA	B/T	2	73	13.5	12.7	235	41	47,XY,+8,del(12)(p12)[8]47,idem,del(9)(q?34)[4]46,XY[8]	0	0	1	0	2352
2	M	20-29	no	no	no	NA	B/T/M	2	93	1.2	7.2	47	94	46,XY[19]	0	0	1	1	647
3	M	1-9	no	no	no	NA	B/T/M	2	50	10	12	250	30	46,XY [20]	0	0	0	1	464
4	F	40-49	no	no	no	NA	T/M	1	3	4.1	13.3	403	0	46,XX,inv(9)(p11q13)c[20]	0	0	1	1	1212
5	F	50-59	no	no	no	NA	T/M	2	10	3.5	12	297	0	46,XX[20]	0	0	1	0	2794
6	M	60-69	no	no	no	NA	T/M	2	75	0.8	8.3	100	0	ND	0	0	0	0	1601
8	M	50-59	no	no	no	NA	T/M	2	92	41.8	9.3	13	45	45,XY,der(12)t(12;18)(p?13;q?12),-18 [20]	0	0	0	1	211
9	F	60-69	no	no	no	NA	T/M	2	90	2.5	12.8	143	25	46,XY[20]	0	0	1	1	551
31	M	20-29	no	no	no	NA	B/M	2	NA	6.8	12.6	264	0	ND	0	0	1	1	681
33	M	50-59	no	no	no	NA	B/M	2	1	7.8	12	342	0	ND	0	0	0	1	522
40	F	40-49	no	no	no	NA	T/M	2	85	4.5	7.4	64	41	46,XX,t(10;11)(p12;q21)[7]/49,idem,+4,del(5)(q22q35),+8,del(12)(p11.2p13),del(13)(q12q22),+21[1]/46,XX[12].	0	0	0	0	879
43	M	30-39	no	no	no	NA	T/M	2	65	9.8	12.2	62	42	47,XY,add(5)(p15),+21[20]	0	0	1	0	1295

### Sheet: Supplemental Table 4
Table S4. MPAL cases with Complex Karyotype
PID	Gender	Age at diagnosis	hx of cancer	hx of chemo/radiation	hx of Myeloid Neoplasm	1-Therapy-related AML, 2- AML with myelodysplasia related changes, 3- de novo MPAL	Phenotype	BM Blast %	WBC	HGB	PLT	PB Blast	karyotype/ FISH	CK (3 or more)	MK	del5q/-5	del(7q)/-7	del17p/-17	BCR-ABL1	KMT2A (MLL)	Rationale for including in MPAL
1	M	20-29	yes	no	no	NA	B/T	73	13.5	12.7	235	41	47,XY,+8,del(12)(p12)[8]47,idem,del(9)(q?34)[4]46,XY[8]	Yes	no	no	no	no	0	0	No myeloid differentiation
13	M	10-19	no	no	no	NA	T/M	74	3.1	6	38	24	45~47,XY,+Y,add(1)(q21),add(8)(q21),add(12)(p13),-12,+1~2mar [cp16]	yes	yes	no	no	no	0	0	Hyperdiploid clone
14	F	60-69	no	no	no	NA	B/M	90	130.5	11.1	123	92	46,XX,t(9;22)(q34.1;q11.2)[19]/46,idem,del(1)(p34p36),del(1)(q21q23),-3,add(10)(p13),11,+2mar[2]	yes	no	no	no	no	1	0	Balanced translocation (BCR-ABL1)
25	F	10-19	no	no	no	NA	B/M	41	323	10.5	90	5	46,XX,del(1)(q21),del(4)(p14p16),t(9;11)(p21;q23),-11,-13,-18,der(20)t(11;20)(q13;q11.1),+mar1,+mar2,+mar3[9]/46,XX[11]	yes	yes	no	no	no	0	1	Balanced translocation (KMT2A)
26	M	20-29	no	no	no	NA	B/M	70	34.7	10.5	125	81.5	46,XY,t(9;22)(q34.1;q11.2)[1]/46,idem,del(13)(q14),der(16)t(1;16)(q25;q24)[9]/46,XY[10]	yes	no	no	no	no	1	0	Balanced translocation (BCR-ABL1)
29	M	60-69	no	no	no	NA	B/M	73	1.3	7.7	23	NA	FISH showed hyperdiploid clone with gain of chr. 5 (with del5q),7, 8, 9, 11, 12, 16, 21, 22, in 35-59%	yes	n/a	yes	no	no	0	0	Hyperdiploid clone with a sub-clonal del5q
39	F	20-29	no	no	no	NA	B/M	92	94.47	7.4	21	87	47, XX, t(4;11) (q21;q23), del (9q), +marker chromosome, which is most likely an additional der(4) t(4;11) based on aberrant signal pattern	yes	no	no	no	no	0	1	Balanced translocation (KMT2A)
42	F	80-89	no	no	no	NA	B/M	86	5.2	6.3	21	75	46,XX,add(5)(q31),t(9;22)(q34.1;q11.2),der(?13)t(1;13)(q21;p11.2),inc[cp15]/46,XX[1]	yes	no	no	no	no	1	0	Balanced translocation (BCR-ABL1)
45	M	30-39	no	no	no	NA	T/M	85	31.3	12.2	282	93	45,XY,add(1)(p?22),der(3)t(1;3)(p22;q21),-9,add(10)(p11.2),del(11)(q23),del(12)(p11.2),add(14)(q32),i(17)(q10),der(18)t(9;18)(q13;q23)[cp18]/46,XY[2]	yes	yes	no	no	yes	0	0	PICALM-MLLT10 translocation with isochromosome 17q
